# Comprehensive cerebrospinal fluid analysis indicates key roles for B cells in multiple sclerosis

**DOI:** 10.1101/2025.01.02.24319302

**Authors:** Camila Fernández-Zapata, Carolin Otto, Gerardina Gallaccio, Qianlan Chen, Meng Wang, Burulça Uluvar, Matteo Teves, Claudia Samol, Maria Buthut, Fabian R. Bösl, Adeline Dehlinger, GueHo Jang, Christian Böttcher, Helena Radbruch, Josef Priller, Patrick Schindler, Catarina Raposo, Sven Shippling, Rosetta Pedotti, Desiree Kunkel, Maik Pietzner, Christiana Franke, Peter J. Oefner, Wolfram Gronwald, Harald Prüß, Johannes Lohmeier, Friedemann Paul, Klemens Ruprecht, Chotima Böttcher

**Affiliations:** Experimental and Clinical Research Center, a cooperation between the Max Delbrück Center for Molecular Medicine in the Helmholtz Association and Charité Universitätsmedizin Berlin, Germany; Max Delbrück Center for Molecular Medicine in the Helmholtz Association (MDC), Berlin, Germany; Department of Neurology and Experimental Neurology, Charité-Universitätsmedizin Berlin, Berlin, Germany; Neuroscience Research Center, Charité-Universitätsmedizin Berlin, Berlin, Germany; Computational Medicine, Berlin Institute of Health at Charité-Universitätsmedizin Berlin, Berlin, Germany; Institute of Functional Genomics, University of Regensburg, Am Biopark 9, 93053 Regensburg, Germany; Department of Psychiatry and Neurosciences, Clinical Neurotechnology Lab, Neuroscience Research Center, Charité - Universitätsmedizin Berlin, Berlin, Germany; Department of Neuropathology, Charité-Universitätsmedizin Berlin, corporate member of Freie Universität Berlin and Humboldt-Universität zu Berlin, 10117, Berlin, Germany; Neuropsychiatry and Laboratory of Molecular Psychiatry, Charité – Universitätsmedizin Berlin, corporate member of Freie Universität Berlin and Humboldt-Universität zu Berlin, Berlin, Germany; German Center for Neurodegenerative Diseases (DZNE), Berlin, Germany; Department of Psychiatry and Psychotherapy, School of Medicine and Health, Technical University of Munich and German Center for Mental Health (DZPG), Munich, Germany; University of Edinburgh and UK DRI, Edinburgh, UK; F. Hoffmann-La Roche Ltd., 4070 Basel, Switzerland; Flow & MassCytometry Core Facility, Berlin Institute of Health at Charité - Universitätsmedizin Berlin, Berlin 13353, Germany; Precision Healthcare University Research Institute, Queen Mary University of London, London, UK; MRC Epidemiology Unit, University of Cambridge School of Clinical Medicine, Institute of Metabolic Science, Cambridge, UK; Institute of Neuroradiology, Charité-Universitätsmedizin Berlin, Berlin, Germany

## Abstract

Multiple sclerosis (MS) is a complex inflammatory and neurodegenerative disease of the central nervous system (CNS) with a multifaceted pathophysiology, likely involving a variety of mechanisms and effectors. To characterize the spectrum of cellular and molecular factors involved in MS at an unprecedented level, we here performed a comprehensive analysis of cerebrospinal fluid (CSF) and peripheral blood using multiple high-dimensional technologies, including mass cytometry, metabolomics and proteomics (NULISA and Olink Explore^®^ 3072). Enriched B cells and proteins involved in B cell functions in the CSF separated MS patients from other neurological disease entities. Specific B cell subpopulations and molecular markers including gut-microbiota-derived metabolites and neurofilament light protein, a marker of neuroaxonal damage, in CSF correlated with clinical (acute vs. stable disease) and/or radiological (gadolinium enhancement) disease activity. Altogether, unbiased broad phenotyping suggests key roles of diverse B subpopulations and B cell related molecular markers in MS, which are associated with both, inflammatory and degenerative aspects of the disease and may serve as disease activity and treatment response biomarkers.

---

Multiple Sclerosis (MS) is a chronic, immune-mediated, inflammatory and neurodegenerative disease of the central nervous system (CNS). It is the most common neurological disease leading to permanent disability in young adults. MS exhibits an extraordinary heterogeneity of clinical features, genetic and environmental risk factors, and associated mechanisms of tissue damage.^1^ While the exact pathomechanisms of MS remain elusive, they comprise both inflammatory and degenerative processes.^2^ One of the fundamental pathomechanisms involves cell-mediated and humoral immune dysregulation, which is likely triggered and sustained by both genetic as well as non-genetic and environmental risk factors.^1,3–8^ In particular, B cells have emerged as crucial contributors to the immunopathology of MS. High efficacy of CD20 depleting therapies, such as ocrelizumab, has put the involvement of B cells in MS pathology in the spotlight.^9^ The presence of B cells in the cerebrospinal fluid (CSF) of MS patients is well-documented,^10–14^ and they are thought to drive ongoing CNS damage, contributing to the progression of disability.^15^ Despite the success of therapies like ocrelizumab in reducing relapses, benefits against underlying disease progression are only partial.^15^ This suggests that a more detailed characterization of the B cell subsets in the CSF is needed. Mapping the repertoire of B cell subtypes in MS patients may not only reveal additional therapeutic targets, but also provide valuable insights into disease activity and progression. These insights could potentially be linked to different B cell subsets in distinct ways. By identifying specific ‘good or bad’ B cell subpopulations, it may become possible to refine therapeutic strategies and develop biomarkers that aid in diagnosing and monitoring disease progression.

One of the recommended pathways to cures for MS research roadmap (i.e., the stop pathway)^16^ suggests dedicating efforts to early personalized diagnosis and therapy to minimize CNS damage and delay the accumulation of disability.^17,18^ To do so, precision medicine diagnostics using multimodal assessments is the most promising tool. In this study, we combine multiple state-of-the-art technologies to holistically identify cellular and molecular features in the CSF and peripheral blood that are associated with MS and its disease activity. Specifically, we identify enriched B cells and proteins involved in B cell activation in the CSF of MS patients, while subtle differences in T cells and myeloid cell populations are found in CSF and the peripheral blood. We further identify memory and antibody secreting B cells (ASCs), as well as proteo-metabolomic markers including aryl hydrocarbon receptor (AhR) ligands that associate with clinical disease activity and/or radiographic disease activity in patients with MS (pwMS). Our findings emphasize the key role of B cells and related proteo-metabolomic factors in MS and suggest distinct roles of different B cell subsets.

## Supplementary Tables for "Comprehensive cerebrospinal fluid analysis indicates key roles for B cells in multiple sclerosis" (part 1 of 2)

### Sheet: Supplementary Table 1
Supplementary Table 1. Demographic, clinical and CSF findings of patients with multiple sclerosis (MS) and non-MS patients
	MS (n=66)	Non-MS# (n=129)	Statistics*
Age, median (range), years	34 (21-80)	61 (21-85)	<0.0001
female/male (% female)	41/25 (62%)	59/70 (46%)	0.03
RRMS/PPMS/SPSM/CIS (% PPMS)	42/8/3/3 (12%)	-	-
EDSS, median (range)	2 (0-8.5)	-	-
Disease duration median (range), days	105 (1-15329)	-	-
Cell count CSF (/µl), median (range)	6 (0-142)	2 (0-28)	<0.0001
Lactate CSF (mg/dl), median, range	14.6 (11.7-31)	15.3 (11-25.2)	0.12
Proteine CSF (mg/l), median, range	348 (60-967.7)	387.5 (150.2-3149)	0.17
Qalb 103	4.3 (1.9-19.3)	5.4 (1.8-31)	0.02
Intrathecal IgG synthesis (%), median (range)	13 (0-71)	0 (0-64)	<0.0001
Number of patients with intrathecal IgG synthesis on Reiber diagram (%)	40 (60.6%)	5 (3.9%)
Intrathecal IgM synthesis (%), median (range)	0 (0-87)	0 (0-16)	<0.0001
Number of patients with intrathecal IgM synthesis on Reiber diagram (%)	16 (24%)	2 (1.6%)
Intrathecal IgA synthesis (%), median (range)	0 (0-44)	-	0.04
Number of patients with intrathecal IgA synthesis on Reiber diagram (%)	3 (4.5%)	-
Oligoclonal bands (%)	53 (80%)	15 (12%)
*Statistical significance of differences in the age, CSF cell count, Lactate, protein, Qalb, intrathecal IgG-, IgA-, and IgM synthesis were assessed by Mann-Whitney U Test. Statistical significance of differences in the distribution of men/women was assessed by Fisher’s Exact test
#Diagnoses of Non-MS group include long-covid (n = 24), Alzheimer’s disease (n = 46), vascular dementia (n= 2), frontotemporal dementia (n = 2), subjective cognitive impairment (n = 11), mild cognitive impairment (n = 9), epilepsy (n = 3), CBD and Parkinson’s disease (n = 2), neurosyphilis (n = 2), autoimmune encephalitis/-depression (n = 3), cerebellar ataxia (n = 1), controls (n =5), depression (n = 2), leukoencephalopathy (n = 8), MOGAD (n= 2), myelitis (n=2), CIDP after neuroborreliosis (n = 1), somatoform disorder (n = 1), optic neuritis (n = 1), and suspected inflammatory CNS disease (n=1).

### Sheet: Supplementary Table 2
Supplementary Table 2. Demographic and clinical of patients with CIS, longterm MS and first diagnosis of multiple sclerosis (MS)
Patient number	Type of MS	Gender	EDSS	MS clinical course	Gad-Enhancement*	BMI (kg/m2)
1	PPMS	m	1,5	Stable	n/a	33.2
2	RRMS	m	0	Stable	0	22.5
3	RRMS	f	1	Stable	0	17.1
4	PPMS	f	5.5	Stable	0	20
5	PPMS	f	3.5	Stable	n/a	25.6
6	SPMS	m	6.5	Stable	n/a	21
7	SPMS	f	4	Stable	n/a	32.4
8	SPMS	f	6	Stable	n/a	27
9	RRMS	f	2	Acute	0	24.9
10	RRMS	m	1	Stable	1	23.4
11	RRMS	m	6.5	Acute	n/a	27.8
12	RRMS	f	6.5	Acute + Cortisone	n/a	24.6
13	RRMS	m	2	Stable	1	27.8
14	PPMS	f	6	Stable	n/a	19.4
15	PPMS	m	8.5	Stable	n/a	27.5
16	RRMS	m	3.5	Stable	1	22.9
17	RRMS	f	1	Acute	n/a	22.8
18	RRMS	m	2	Acute	0	29.7
19	RRMS	f	0	Stable	0	24.4
20	RRMS	m	1	Stable	1	26.6
21	RRMS	m	1.5	Stable	0	23.6
22	RRMS	f	3.5	Stable	n/a	22.8
23	RRMS	f	2	Acute + Cortisone	n/a	24.9
24	RRMS	f	2	Acute + Cortisone	n/a	n/a
25	CIS	m	2	Acute + Cortisone	n/a	34.8
26	CIS	f	2	Acute	n/a	32.6
27	RRMS	f	1.5	Acute	1	19.7
28	RRMS	f	1	Acute	1	21.6
29	RRMS	f	2	Stable	1	20.7
30	RRMS	m	2	Acute	1	25.7
31	RRMS	f	3	Acute	1	20.2
32	RRMS	m	3	Acute	1	20
33	RRMS	f	2	Stable	n/a	26.9
34	RRMS	f	2	Acute + Cortisone	n/a	22
35	RRMS	f	1.5	Acute + Cortisone	n/a	22
36	RRMS	m	0	Stable	0	21.6
37	RRMS	f	1	Acute + Cortisone	n/a	21.9
38	CIS	f	0	Stable	n/a	19
39	RRMS	f	2	Acute	1	40.8
40	RRMS	f	2	Acute	0	27.4
41	RRMS	m	6	Acute	1	25.5
42	RRMS	f	1.5	Acute	0	24
43	RRMS	f	2	Stable	0	23.7
44	RRMS	f	2	Acute	1	22.9
45	RRMS	f	0	Acute	0	20.2
46	RRMS	m	1	Stable	n/a	23.4
47	RRMS	f	2	Acute + Cortisone	n/a	23.9
48	RRMS	f	2	Acute	n/a	26.8
49	RRMS	m	2	Acute	n/a	24.6
50	RRMS	m	1	Stable	n/a	25.9
51	RRMS	f	2.5	Stable	n/a	24.9
52	RRMS	f	0	Stable	n/a	37.6
53	PPMS	f	2	Stable	n/a	31.6
54	RRMS	m	0	Stable	n/a	28.7
55	RIS/RRMS	f	0	Stable	n/a	21.6
56	RRMS	m	2	Acute + Cortisone	n/a	23.8
57	PPMS	m	4	Acute	n/a	22.3
58	PPMS	m	7	Stable	n/a	26.87
59	RRMS	f	1	Acute	n/a	22.6
60	RRMS	m	2	Acute	n/a	24.8
61	RRMS	f	2.5	Acute	n/a	28
62	RRMS	f	1	Stable	n/a	n/a
63	RRMS	m	2	Acute	n/a	n/a
64	RRMS	f	2	stable	n/a	n/a
65	RRMS	f	0	Stable	n/a	n/a
66	RRMS	f	2	Acute	n/a	n/a
* 0 = no Gd enhancement; 1 = with Gd enhancement

### Sheet: Supplementary Table 3
Supplementary Table 3. Antibody Panel A used for CyTOF measurements
Panel A
Target	Isotope tag	Clone	Company	Dilution
Surface
CD45	89Y	HI30	Standard BioTools	1:200
CD49d	141Pr	9F10	Standard BioTools	1:100
CD19	142Nd	HIB19	Standard BioTools	1:100
HLA-DR	143Nd	L243	Standard BioTools	1:200
CD38	144Nd	HIT2	Standard BioTools	1:100
CD138	145Nd	DL-101	Standard BioTools	1:200
IgD	146Nd	IA6-2	Standard BioTools	1:100
CD123	147Sm	6H6	Biolegend	1:100
IgA	148Nd	polyclonal	Standard BioTools	1:200
CD25	149Sm	2A3	Standard BioTools	1:50
KLRG1	150Nd	14C2A07	Biolegend	1:100
IgGL	151Eu	MHL-38	Standard BioTools	1:200
TCRgd	152Sm	11F2	Standard BioTools	1:100
CD62L	153Eu	DREG-56	Standard BioTools	1:100
CD3	154Sm	UCHT1	Standard BioTools	1:200
CD11c	155Gd	Bu15	Biolegend	1:100
CXCR3	156Gd	G025H7	Standard BioTools	1:200
CCR4	158Gd	L291H4	Standard BioTools	1:200
CD1c	159Tb	L161	Biolegend	1:100
IgGK	160Gd	MHK-49	Standard BioTools	1:100
CD8	162Dy	RPA-T8	Standard BioTools	1:50
CRTH2	163Dy	BM16	Standard BioTools	1:100
CD28	164Dy	L293	BDBioscience	1:50
CD45RO	165Ho	UCHL1	Standard BioTools	1:100
CD34	166Er	581	Standard BioTools	1:100
CD27	167Er	O323	Standard BioTools	1:50
CD24	169Tm	ML5	Standard BioTools	1:50
Tbet	170Er	4B10	Biolegend	1:50
CD20	171Yb	2H7	Standard BioTools	1:100
IgM	172Yb	MHM-88	Standard BioTools	1:100
CXCR4	173Yb	12G5	Standard BioTools	1:200
PD1	174Yb	EH12.2H7	Standard BioTools	1:50
CD11b	209Bi	ICRF44	Standard BioTools	1:200
Intracellular
CTLA4	161Dy	14D3	Standard BioTools	1:50
Ki67	168Er	B56	Standard BioTools	1:50
TNF	175Lu	MAb11	DVS Sciences	1:50
CHI3L1	176Yb	EPR19078-157	abcam	1:100

### Sheet: Supplementary Table 4
Supplementary Table 4. Antibody Panel B used for CyTOF measurements
PanelB
Target	Isotope tag	Clone	Company	Dilution
Surface
CD45	89Y	HI30	Standard BioTools	1:200
HLA-DR	141Pr	L243	Biolegend	1:100
CD19	142Nd	HIB19	Standard BioTools	1:100
CD69	144Nd	FN50	Standard BioTools	1:100
CD4	145Nd	RPA-T4	Standard BioTools	1:100
CD64	146Nd	10.1	Standard BioTools	1:100
CD226	147Sm	REA1040	Miltenyi	1:100
CD16	148Nd	3G8	Standard BioTools	1:50
CD56	149Sm	NCAM16.2	Standard BioTools	1:400
ICOS	151Eu	C398.4A	Standard BioTools	1:50
CD66b	152Sm	80H3	Standard BioTools	1:600
CD3	154Sm	UCHT1	Standard BioTools	1:200
CD11c	155Gd	But5	Biolegend	1:200
CCR4	158Gd	L291H4	Standard BioTools	1:200
TIGIT	159Tb	MBSA43	Standard BioTools	1:50
CD14	160Gd	RM052	Standard BioTools	1:100
CD8	162Dy	RPA-T8	Standard BioTools	1:50
CRTH2	163Dy	BM16	Standard BioTools	1:100
CD95	164Dy	DX2	Standard BioTools	1:50
LAG3	165Ho	11C3C65	Standard BioTools	1:100
CD141	166Er	M80	Standard BioTools	1:50
CCR7	167Er	G043H7	Standard BioTools	1:100
CD206	168Er	2024-02-15	Standard BioTools	1:50
CD33	169Tm	WM53	Standard BioTools	1:100
FceR1a	170Er	AER-37 (CRA1)	eBioscience	1:100
CD161	171Yb	HP-3G10	Biolegend	1:100
CXCR4	173Yb	12G5	Standard BioTools	1:200
CD127	176Yb	A019D5	DVS Sciences	1:100
CD47	209Bi	CC2C6	Standard BioTools	1:200
Intracellular
cPARP	143Nd	F21-852	Standard BioTools	1:200
MIP1beta	150Nd	D21-1351	Standard BioTools	1:100
CD68	153Eu	Y1/82A	Biolegend	1:100
IL6	156Gd	MQ2-13AS	Standard BioTools	1:50
CTLA4	161Dy	14D3	Standard BioTools	1:50
OPN	172Yb	polyclonal	LSBio	1:50
IL1beta	174Yb	CRM56	eBioscience	1:50
TNF	175Lu	MAb11	DVS Sciences	1:50

### Sheet: Supplementary Table 5
Supplementary Table 5. Selected markers used for clustering CSF cells
Panel A	Panel B
B cells	MNB cells	T cells
CD19	CD47	CD3
CD20	HLADR	CD4
CD49d	CD56	CD8
HLADR	CD66b	CD47
CD38	CD69	CRTH2
CCR4	CD95	CTLA4
CD24	CD11c	HLADR
IgM	CD14	ICOS
CD1c	CD16	TIGIT
CXCR4	CD68	CCR4
CXCR3	P2Y12	CD161
CD62L	CD33	CD66b
IgA	CD206	CD16
CD27	CD226	CD14
CD138	cPARP	OPN
IgGK	CCR7	CD69
CHI3L1	CD19	CD68
CD11b	CCR4	CD11c
IgD	CD4	CD33
CD28	CD3	cPARP
IgGL	CD141	CD226
CD28	OPN	CCR7
CD25	CD127
Ki67	TIGIT
Tbet	CTLA4
PD1	IL6
CTLA4	ICOS
CD45RO	LAG3
TNF	TNF
KLRG1	CRTH2
CRTH2	MIP1beta
CD34	CXCR4
CD3	IL1beta
CD8	CD56
TCRgd	CD161
CD123	CD8

### Sheet: Supplementary Table 6
Supplementary Table 6. Selected markers used for clustering WB cells
Panel A	Panel B
B cells	T cells	Myeloid & NK cells	Granulocytes
CD20	CD3	CD11c	CD95
C19	CD4	CD68	CD68
HLADR	CD127	HLADR	CD66b
IgM	CCR7	CCR7	CD16
CD1c	HLADR	CCR4	CD64
CD38	CD226	CD127	CD14
CXCR3	CCR4	CD141	HLADR
CCR4	CTLA4	CD33	CCR4
CD49d	ICOS	CD95	CD33
IgA	CD69	CD14	CXCR4
IgGK	LAG3	CD64	CD161
IgGL	CD8	CD206	IL1beta
IgD	CRTH2	CD226	CD69
CD138	TNF	OPN
Tbet		CD69
CD28		CD16
CD27		IL6
CD24		CD161
CD25		TIGIT
Ki67		IL1beta
CHI3L1
KLRG1
CD11c
CD11b
CXCR4
CD62L
PD1
CTLA4
CHI3L1
CD45RO
TCRgd
TNF
CD3
CD123
CRTH2
CD8

### Sheet: Supplementary Table 7
Supplementary Table 7. Difference in protein concentrations between non-MS and untreated-MS patients (NULISA).
NULISA target	logFC	AveExpr	t	P.Value	adj.P.Val	B
TNFRSF13B	3.44775	10.0213	7.5942	1.34235e-11	4.32236e-09	16.0746
CD27	3.10638	10.7568	7.05908	1.87946e-10	3.02593e-08	13.5214
CXCL13	3.28899	10.58	6.00526	2.78007e-08	2.98395e-06	8.70043
IL12B	2.15484	9.59545	5.3445	5.31544e-07	4.27893e-05	5.86754
LTA	0.671715	8.25995	4.48569	1.86528e-05	0.00112303	2.47737
CSF2	1.19819	11.1238	4.4564	2.0926e-05	0.00112303	2.36848
IL10	1.58024	10.8985	4.39419	2.66739e-05	0.001227	2.13885
CTLA4	1.48947	12.1237	4.14533	6.89602e-05	0.00251085	1.24265
IFNG	2.45249	8.33699	4.14065	7.01791e-05	0.00251085	1.22616
IL5RA	4.12539	5.41907	4.03339	0.000104525	0.00336571	0.851661
TNFRSF17	2.97722	7.07115	3.82828	0.000219749	0.00643266	0.155626
TNFSF14	1.58121	5.34938	3.42321	0.00088363	0.0237107	-1.13717
SLAMF1	2.07256	7.39521	3.35775	0.00109561	0.0246953	-1.33542
RUVBL2	0.812122	8.89812	3.35011	0.0011266	0.0246953	-1.35963
CD4	0.632931	11.1219	3.34277	0.0011504	0.0246953	-1.38034
GZMA	0.848931	12.2116	3.29629	0.00133727	0.0264497	-1.51876
BASP1	0.248559	5.16746	3.2837	0.00139641	0.0264497	-1.55706
pTau-181	-1.19679	17.5798	-3.18492	0.00191142	0.0341931	-1.8448
CD3E	1.92702	6.97069	3.1518	0.00211539	0.0358502	-1.9389
TNF	0.756728	10.1971	3.10756	0.00242734	0.0390801	-2.06442
CCL3	0.768958	11.812	3.07743	0.00266376	0.0391819	-2.14909
pTau-231	-1.32589	18.221	-3.07653	0.00267703	0.0391819	-2.15221
pTDP43-409	0.31392	10.0237	3.0437	0.00295988	0.0414384	-2.24358
IL7	-0.875171	10.9038	-3.01631	0.0032102	0.0430701	-2.31871
CXCL10	1.10297	13.8668	2.95	0.00391888	0.0502839	-2.49949
pTau-217	-1.46567	16.2476	-2.93876	0.00406019	0.0502839	-2.53016
CCL4	0.81366	10.1206	2.74017	0.00721835	0.080594	-3.04904
CXCL9	1.4587	9.95332	2.73876	0.00724728	0.080594	-3.05261
CCL17	0.95782	7.54247	2.73821	0.00725846	0.080594	-3.05399
CXCL11	2.30887	7.59029	2.7239	0.00755841	0.0811269	-3.09018
CST3	0.144587	14.0491	2.70301	0.00802781	0.0833856	-3.14266
IL12p70	0.919774	10.2949	2.63727	0.00962727	0.0968744	-3.30573
LTA|LTB	0.866186	7.88534	2.62164	0.0100509	0.097443	-3.34397
GZMB	1.31859	6.10926	2.61173	0.0103282	0.097443	-3.36811
CST7	0.840998	9.53686	2.60254	0.0105916	0.097443	-3.39044
CCL8	0.770001	10.0511	2.5888	0.0109966	0.0983587	-3.42368
SDC1	0.618114	9.99843	2.54233	0.0124715	0.108536	-3.53493
IL2RB	0.934214	8.44131	2.47201	0.0150428	0.127468	-3.69993
IFNL2; IFNL3	0.486868	2.84957	2.4523	0.0158436	0.130812	-3.74543
MMP9	2.40229	1.92577	2.43149	0.0167309	0.134684	-3.79314
PARK7	-0.451734	10.6964	-2.32237	0.0221621	0.174053	-4.03678
CD80	0.773536	7.66247	2.26157	0.0257854	0.19213	-4.16892
IL18BP	0.437735	12.682	2.25785	0.0260248	0.19213	-4.17688
IFNL1	0.632353	12.977	2.25431	0.0262538	0.19213	-4.18443
IL6	0.737094	13.2382	2.2337	0.0276243	0.196619	-4.22822
CD40LG	0.84792	6.86889	2.22692	0.0280884	0.196619	-4.24254
IL13	0.741292	10.087	2.2119	0.029141	0.199647	-4.27412
PDCD1	0.838975	8.72786	2.19601	0.0302922	0.20321	-4.30733
SNCA	-0.571054	7.82836	-2.16715	0.0325068	0.212203	-4.36647
TNFRSF1B	0.641369	10.9424	2.16123	0.0329508	0.212203	-4.37925
IL33	-1.49531	8.01639	-2.13257	0.035292	0.217165	-4.43774
IL2	1.29141	7.84174	2.13135	0.0353952	0.217165	-4.44022
IFNW1	0.735159	9.94069	2.12183	0.0362055	0.217165	-4.45946
IL10RB	0.427903	10.2359	2.11936	0.036419	0.217165	-4.46446
NCR1	1.13509	7.59676	2.10347	0.0378149	0.221389	-4.49638
NEFL	1.10564	20.954	2.0806	0.0399291	0.22385	-4.54128
SPP1	0.365505	16.5499	2.07851	0.0401016	0.22385	-4.5461
IL12RB1	0.496181	9.86224	2.0626	0.0416196	0.22385	-4.57749
IL1RL1	2.81572	4.53354	2.06103	0.0417722	0.22385	-4.58058
IL1R1	0.450055	8.315	2.05912	0.0419587	0.22385	-4.58434
SLIT2	-0.290049	11.9204	-2.04941	0.0429398	0.22385	-4.60265
TNFSF8	0.42553	13.4959	2.04755	0.0431016	0.22385	-4.607
CCL19	0.585789	13.7837	2.03701	0.0441658	0.225736	-4.62753
CSF3R	0.498687	8.08774	2.00992	0.0470058	0.236498	-4.67989
MAPT	-0.65278	17.5721	-1.97453	0.0509736	0.24758	-4.74654
NEFH	0.770059	24.1548	1.97075	0.0514121	0.24758	-4.75369
TNFRSF11B	-0.331301	13.6906	-1.96964	0.0515152	0.24758	-4.75652
FGF19	-0.51055	10.1461	-1.95025	0.053814	0.254825	-4.79291
Oligo-SNCA	0.497251	9.01071	1.94239	0.0547963	0.254997	-4.8068
OSM	0.364218	10.0848	1.93381	0.0558297	0.254997	-4.82348
CHI3L1	0.537723	15.6554	1.92765	0.0566023	0.254997	-4.83489
ARSA	0.376588	6.05111	1.91473	0.0582765	0.254997	-4.8579
SFRP1	-0.748034	11.6694	-1.91259	0.0585527	0.254997	-4.86182
HLA-DRA	0.58867	14.5809	1.91201	0.0586019	0.254997	-4.86366
MMP1	0.722337	8.1516	1.90241	0.059859	0.256995	-4.88123
CCL1	0.628969	13.4035	1.86979	0.0643007	0.269408	-4.94028
FASLG	0.470148	11.3737	1.86593	0.0648439	0.269408	-4.9472
TNFSF11	0.443314	8.17196	1.86299	0.0652604	0.269408	-4.95247
IL18R1	0.535243	8.41842	1.85681	0.0661425	0.269593	-4.9635
TNFRSF4	0.508343	10.3936	1.82508	0.0708326	0.284667	-5.01965
SNCB	-0.626886	14.0709	-1.81479	0.0724404	0.284667	-5.03685
CCL7	0.597815	9.01002	1.81265	0.0727447	0.284667	-5.04141
PTN	0.354012	12.4743	1.80877	0.0733768	0.284667	-5.04733
CCL25	2.05812	5.44837	1.8001	0.0747182	0.28642	-5.06323
TNFSF13	-0.409979	12.825	-1.74182	0.0844701	0.31399	-5.16268
PDCD1LG2	0.490521	7.93934	1.73101	0.086389	0.31399	-5.18078
WNT7A	-0.35238	11.0885	-1.72792	0.0869439	0.31399	-5.18594
TIMP3	-0.51354	10.4646	-1.72739	0.087067	0.31399	-5.18596
CCL16	-1.57543	4.44659	-1.72355	0.0877336	0.31399	-5.19321
CLEC4A	0.235502	10.0724	1.7234	0.0877611	0.31399	-5.19347
TARDBP	0.51024	6.34773	1.71682	0.0889905	0.314889	-5.20353
CCL20	-0.213471	11.6128	-1.70261	0.0916019	0.320606	-5.22785
CD70	0.189979	7.5756	1.69517	0.0930073	0.322025	-5.24005
LILRB2	0.843402	6.94859	1.66157	0.0995825	0.340053	-5.29455
VSNL1	-0.432226	14.3197	-1.65789	0.100326	0.340053	-5.30047
TREM1	0.641564	11.0297	1.65052	0.101826	0.341541	-5.31225
YWHAZ	-0.415739	8.88427	-1.64135	0.103747	0.344398	-5.32597
CXCL2	-1.11195	6.46717	-1.63431	0.105191	0.345627	-5.33802
IKBKG	1.16202	5.64865	1.62184	0.107839	0.350749	-5.35768
MMP3	0.593062	9.03887	1.6056	0.111366	0.358599	-5.38304
MPO	0.967785	5.64538	1.58025	0.117059	0.373198	-5.42218
TEK	0.401263	7.43649	1.56225	0.12124	0.377659	-5.44961
LAG3	0.811339	7.86642	1.5603	0.1217	0.377659	-5.45256
TNFSF15	0.357925	12.0224	1.55736	0.122394	0.377659	-5.457
PGK1	0.601304	7.25643	1.55431	0.12315	0.377659	-5.4607
THBS2	-0.203342	13.5893	-1.50588	0.135101	0.4104	-5.53354
IL17RA	0.283391	10.2317	1.48758	0.139859	0.418807	-5.56016
MMP8	1.38563	3.98604	1.48527	0.140469	0.418807	-5.5635
EPO	-0.254682	10.7309	-1.46791	0.14512	0.428703	-5.58843
GFAP	-0.352256	21.5225	-1.45853	0.147682	0.432305	-5.60178
TNFSF4	0.271093	10.7587	1.4486	0.150429	0.436381	-5.61581
CCL13	-1.10376	6.16633	-1.44006	0.152828	0.437445	-5.62783
MERTK	0.333211	10.0375	1.43453	0.154395	0.437445	-5.63556
CSF1R	0.540925	9.8967	1.43285	0.154872	0.437445	-5.6379
MDH1	-0.494276	11.7375	-1.42394	0.15746	0.440887	-5.64936
TNFRSF9	0.178711	9.50395	1.41511	0.159996	0.441116	-5.6625
IFNB1	0.313102	10.659	1.41414	0.160281	0.441116	-5.66384
CCL23	1.08371	7.0145	1.37257	0.172811	0.471568	-5.72028
TREM2	0.339233	13.3829	1.36349	0.175645	0.473374	-5.7324
ACHE	-0.313562	13.6393	-1.36114	0.176413	0.473374	-5.73457
TNFRSF14	0.250803	12.7798	1.35632	0.177909	0.473443	-5.74191
THPO	0.744284	7.33585	1.34671	0.180975	0.477654	-5.75458
CXCL14	0.0849761	11.1293	1.30721	0.193998	0.507409	-5.80575
NPTX1	-0.31199	18.0041	-1.30316	0.1954	0.507409	-5.80996
TNFRSF11A	0.294752	14.3003	1.2812	0.202949	0.522796	-5.83864
CCL2	-0.342299	15.1186	-1.27166	0.206306	0.526757	-5.85054
PRDX6	0.42211	7.82606	1.2674	0.207845	0.526757	-5.85487
GOT1	-0.295639	11.3693	-1.25399	0.212658	0.526757	-5.87139
CCL21	0.326146	8.87301	1.2487	0.214553	0.526757	-5.87883
GDNF	0.118592	7.34523	1.24662	0.215339	0.526757	-5.88041
VEGFD	1.11128	9.57071	1.23973	0.21784	0.526757	-5.88975
ICAM1	1.0038	6.06007	1.23879	0.218187	0.526757	-5.89089
NRGN	-0.410414	9.71388	-1.23609	0.219209	0.526757	-5.89319
IL17A|IL17F	-0.426406	3.73188	-1.23685	0.218905	0.526757	-5.89324
HBA1	-0.58552	0.351685	-1.22259	0.224251	0.534881	-5.90944
ENO2	-0.325167	11.2558	-1.21478	0.227201	0.537933	-5.91875
MICB	-0.771838	10.8257	-1.18433	0.238959	0.559112	-5.95548
AÎ²38	-0.406676	21.011	-1.18272	0.239619	0.559112	-5.95638
IL27	0.270813	7.16251	1.13126	0.260523	0.603514	-6.0157
MSLN	0.287757	10.2978	1.116	0.266993	0.606162	-6.03154
LAMP3	0.139514	8.46064	1.11358	0.268004	0.606162	-6.03517
CEACAM5	0.534236	6.48669	1.11142	0.268926	0.606162	-6.03752
VGF	0.142875	9.7271	1.10859	0.270165	0.606162	-6.03963
POSTN	-0.413223	6.20593	-1.10647	0.271079	0.606162	-6.04194
TNFSF9	0.153314	9.15146	1.09185	0.277399	0.614762	-6.05868
CXCL1	0.238242	12.0599	1.08878	0.278743	0.614762	-6.06196
ANGPT1	-0.189259	8.491	-1.07952	0.282831	0.619536	-6.07183
REST	0.178605	8.62779	1.05192	0.295277	0.642427	-6.09974
CD63	0.158904	10.102	1.0466	0.297711	0.643375	-6.10522
CHIT1	0.866348	11.4862	1.03774	0.301797	0.647857	-6.11428
SOD1	-0.275006	15.8115	-0.974056	0.33229	0.708592	-6.17727
NAMPT	2.02512	7.80193	0.962152	0.338185	0.716418	-6.18959
IL16	0.199977	9.12839	0.949859	0.344366	0.724745	-6.20115
NPTXR	-0.145289	17.9946	-0.929131	0.354974	0.737627	-6.21935
VEGFC	-0.175842	12.1816	-0.928907	0.355069	0.737627	-6.22053
PDLIM5	-0.0686661	9.09277	-0.922447	0.358431	0.739839	-6.22544
GRN	0.310773	8.54342	0.91239	0.363655	0.745839	-6.23551
IL7R	0.468158	5.27204	0.897454	0.371531	0.752938	-6.24882
BMP7	0.113254	13.9798	0.896962	0.371792	0.752938	-6.24925
AGRP	-0.188254	12.4673	-0.880525	0.380587	0.765931	-6.26365
SQSTM1	-0.170484	11.2562	-0.840327	0.402654	0.793543	-6.29676
ANXA5	0.332553	7.88153	0.838141	0.403875	0.793543	-6.29857
CALCA	-0.160395	17.5963	-0.839041	0.403353	0.793543	-6.29881
HGF	0.142409	15.4084	0.8312	0.407748	0.793543	-6.30527
IL6ST	-0.156892	11.733	-0.82959	0.408654	0.793543	-6.30659
LIF	0.308859	13.4213	0.825901	0.410734	0.793543	-6.3096
HAVCR1	-0.621546	5.80512	-0.824443	0.411558	0.793543	-6.31078
TAFA5	-0.222801	24.3532	-0.79818	0.426569	0.81759	-6.33181
IL22	0.172075	10.9748	0.7769	0.438965	0.828713	-6.34834
FLT4	-0.299208	5.74177	-0.77537	0.439865	0.828713	-6.34952
IL4	0.654524	8.06703	0.774982	0.440093	0.828713	-6.34981
FCN2	0.550934	1.8454	0.760444	0.448711	0.835873	-6.35985
IL1B	-0.355999	9.47256	-0.759784	0.449087	0.835873	-6.36133
CCL15	-0.494073	6.09338	-0.752686	0.453324	0.83891	-6.36663
LGALS9	0.138324	11.2145	0.74478	0.45807	0.842848	-6.37247
IL18	0.22107	9.38138	0.732416	0.465547	0.84786	-6.38149
CXCL6	0.159207	9.39056	0.731014	0.4664	0.84786	-6.38251
AGER	-0.220847	6.82994	-0.726645	0.469061	0.84786	-6.38565
CD40	0.137664	12.5281	0.722938	0.471326	0.84786	-6.38831
VCAM1	0.169858	9.92405	0.711314	0.478468	0.850222	-6.39654
IL15	0.126812	14.0669	0.710369	0.479051	0.850222	-6.3972
AÎ²42	0.367236	19.5314	0.707951	0.48056	0.850222	-6.39792
IL4R	-0.269728	8.49931	-0.683858	0.495572	0.871166	-6.41547
SAA1	-0.285417	0.638029	-0.662727	0.508972	0.871166	-6.42855
SFTPD	-0.3079	9.117	-0.659172	0.511243	0.871166	-6.43087
AGRN	-0.13684	15.1561	-0.654836	0.51402	0.871166	-6.43369
FABP3	-0.169501	13.1877	-0.639201	0.524098	0.871166	-6.44369
PTX3	-0.680704	4.90647	-0.637721	0.525044	0.871166	-6.44561
ANGPT2	0.125296	10.8064	0.637301	0.525317	0.871166	-6.44587
CALB2	0.157455	17.2295	0.635244	0.526665	0.871166	-6.44619
TGFB1	0.0394773	12.4541	0.630112	0.529991	0.871166	-6.45038
SCG2	-0.238482	16.2597	-0.629308	0.530515	0.871166	-6.45088
SELE	-0.469123	4.03254	-0.617849	0.538014	0.871166	-6.45795
CNTN2	-0.173449	26.0772	-0.609759	0.543352	0.871166	-6.46188
TSLP	0.153287	13.5667	0.604476	0.546832	0.871166	-6.46603
KLRK1	0.167633	9.58025	0.596025	0.552442	0.871166	-6.47105
IL1RN	0.239533	9.52445	0.594899	0.553191	0.871166	-6.47172
S100B	-0.120044	17.8685	-0.591843	0.555241	0.871166	-6.47253
CNTF	0.0949902	7.06306	0.58437	0.560225	0.871166	-6.47786
IL6R	0.202866	8.97428	0.583034	0.561121	0.871166	-6.47863
BST2	-0.168042	7.55675	-0.57719	0.565047	0.871166	-6.48199
NTF3	0.140246	9.91161	0.570126	0.569811	0.871166	-6.486
CCL28	0.537188	1.86241	0.568193	0.571118	0.871166	-6.48709
CRH	-0.177203	15.3872	-0.563265	0.574468	0.871166	-6.48887
TNFSF18	0.104797	15.9096	0.563462	0.574322	0.871166	-6.48974
TIMP2	-0.11123	12.1828	-0.562477	0.574991	0.871166	-6.49029
BDNF	-0.287994	0.538753	-0.560871	0.576081	0.871166	-6.49118
pSNCA-129	-0.11044	8.51903	-0.558872	0.577451	0.871166	-6.49131
CSF1	-0.107257	12.4703	-0.560276	0.576485	0.871166	-6.49151
VSTM1	0.222245	5.04925	0.556514	0.579044	0.871166	-6.49359
TNFRSF1A	0.0963016	13.3885	0.554912	0.580135	0.871166	-6.49447
IL19	0.165654	10.3853	0.554394	0.580489	0.871166	-6.49475
TNFRSF13C	0.136932	16.7653	0.551265	0.582624	0.871166	-6.49647
IL17F	0.0446863	9.66129	0.550396	0.583217	0.871166	-6.49694
CCL24	0.579575	5.4099	0.547172	0.585422	0.871166	-6.49869
PGF	-0.11845	14.805	-0.544969	0.586931	0.871166	-6.49988
FTH1	-0.10748	13.3794	-0.544737	0.58709	0.871166	-6.50001
APOE	-0.100608	10.8747	-0.540759	0.58983	0.871217	-6.50117
CTSS	1.3996	8.80022	0.533208	0.595017	0.87296	-6.50616
FOLR1	-0.0869757	15.5726	-0.531173	0.596432	0.87296	-6.50625
IL1R2	0.467824	5.48196	0.522635	0.60233	0.877603	-6.51169
TLR3	0.106992	13.549	0.499188	0.618691	0.892172	-6.52355
APOE4	-1.29619	7.26456	-0.496427	0.620641	0.892172	-6.52393
SELP	0.426031	1.88712	0.49691	0.620292	0.892172	-6.52467
PDGFA	-0.02686	11.8466	-0.491864	0.623842	0.892788	-6.52714
CD46	0.0704526	11.6995	0.484835	0.628804	0.895906	-6.53054
IGF1R	-0.0740129	14.9409	-0.459341	0.646948	0.912737	-6.54149
CXCL12	-0.0393917	9.01132	-0.453989	0.650774	0.912737	-6.54489
IFNA2	0.0995486	9.52659	0.453329	0.651248	0.912737	-6.54519
GDI1	0.0472519	13.291	0.44584	0.65664	0.912737	-6.54755
CXCL16	0.0762804	14.7719	0.446423	0.656212	0.912737	-6.54827
IL23	0.214658	12.0091	0.444461	0.657624	0.912737	-6.54913
IL20	-0.0806169	12.3644	-0.427114	0.670171	0.923449	-6.55662
KITLG	0.0283382	8.66391	0.424713	0.671915	0.923449	-6.55764
NPTX2	0.114147	16.1333	0.421933	0.673945	0.923449	-6.55783
IL17B	0.110227	18.528	0.406773	0.685003	0.932725	-6.56503
CTF1	0.135235	9.33418	0.403951	0.687071	0.932725	-6.56616
CCL11	0.102621	8.90976	0.397255	0.691986	0.932725	-6.56882
TNFRSF8	0.0931834	12.6691	0.389445	0.697736	0.932725	-6.57187
VEGFA	0.0634287	16.1235	0.388157	0.698686	0.932725	-6.57236
ANXA1	-0.0491894	9.08736	-0.387827	0.698929	0.932725	-6.57249
PDGFRB	-0.119654	8.6509	-0.383154	0.702388	0.932725	-6.5733
FLT3LG	-0.0601146	9.09749	-0.381115	0.703888	0.932725	-6.57505
CXCL5	-0.0905763	7.8076	-0.370544	0.711724	0.935212	-6.57899
CCL27	0.205965	5.83801	0.364345	0.716334	0.935212	-6.58125
WNT16	-0.105941	16.2913	-0.362555	0.717667	0.935212	-6.58189
GDF15	-0.295818	10.7619	-0.359219	0.720153	0.935212	-6.58309
IL11	0.0940801	7.86286	0.359038	0.720288	0.935212	-6.58315
CXADR	0.0711802	16.2615	0.35278	0.724961	0.9375	-6.58536
AÎ²40	-0.114942	20.0882	-0.339709	0.734761	0.942602	-6.58887
OSMR	0.090964	8.87259	0.3412	0.733635	0.942602	-6.58935
FGF2	-0.106223	10.0767	-0.330791	0.741462	0.943648	-6.59281
IL2RA	0.224309	6.97143	0.327358	0.744049	0.943648	-6.59393
CRP	-0.194143	9.54051	-0.326935	0.744368	0.943648	-6.59407
CSF3	0.0875552	8.89843	0.320703	0.749073	0.945333	-6.59607
AREG	-0.0272729	8.7659	-0.317402	0.751569	0.945333	-6.59712
CD274	-0.0611471	13.123	-0.312334	0.755407	0.946463	-6.5987
BACE1	-0.0647387	15.2758	-0.307688	0.758935	0.947198	-6.59915
IL9	-0.0827242	15.5415	-0.296013	0.767805	0.94725	-6.60363
CD276	-0.0608027	10.0676	-0.295947	0.767855	0.94725	-6.60364
CSF2RB	0.110337	8.28036	0.293274	0.769892	0.94725	-6.60443
FGF21	0.159853	6.65823	0.287114	0.774591	0.94725	-6.6062
GDF2	0.108767	8.11453	0.276265	0.782888	0.94725	-6.60923
IL36B	-0.0412881	4.55188	-0.270002	0.787689	0.94725	-6.61093
IL15RA	0.0690042	10.2506	0.269076	0.788399	0.94725	-6.61118
MME	-0.0423522	0.278679	-0.262922	0.793131	0.94725	-6.61183
PDGFB	0.215117	1.46624	0.260883	0.794694	0.94725	-6.61333
CD200R1	-0.260462	6.51839	-0.253656	0.800258	0.94725	-6.61517
CXCL3	-0.0854589	7.83346	-0.253644	0.800267	0.94725	-6.61518
KNG1	0.0324976	5.32783	0.245677	0.806412	0.94725	-6.61715
TNFRSF18	-0.0632443	16.6035	-0.243071	0.808425	0.94725	-6.61778
UCHL1	0.0673694	12.8771	0.230626	0.818059	0.94725	-6.61973
CD83	0.049795	16.478	0.234247	0.81525	0.94725	-6.61987
FGF23	0.0485003	7.84145	0.231797	0.817147	0.94725	-6.62044
MUC16	-0.206083	6.14937	-0.231133	0.817662	0.94725	-6.62059
TGFB3	-0.0394263	11.2977	-0.228084	0.820025	0.94725	-6.62129
HTT	0.054742	8.47219	0.223357	0.823696	0.94725	-6.62137
EGF	-0.21933	2.59506	-0.22724	0.820679	0.94725	-6.62148
CCL14	-0.133779	9.06541	-0.226571	0.821198	0.94725	-6.62163
MICA	0.100051	10.9209	0.225354	0.822142	0.94725	-6.6219
SMOC1	-0.0580729	10.6663	-0.209975	0.834098	0.95524	-6.62425
MIF	-0.0645189	10.8347	-0.20234	0.840043	0.95524	-6.62679
IL5	-0.0412354	14.266	-0.199699	0.842103	0.95524	-6.62731
IL36A	0.0953483	7.59619	0.194617	0.846069	0.95524	-6.62831
FLT1	0.0529812	13.4622	0.185376	0.853292	0.95524	-6.63005
IL17C	-0.115103	6.94922	-0.183091	0.85508	0.95524	-6.63047
KLK6	0.0207759	19.2075	0.177122	0.859757	0.95524	-6.63056
NPY	-0.0391305	12.2206	-0.172632	0.863276	0.95524	-6.63134
KDR	0.127009	8.23255	0.177383	0.859549	0.95524	-6.63149
CCL22	0.149371	7.02503	0.173017	0.862971	0.95524	-6.63225
CCL26	-0.0480959	10.5908	-0.172977	0.863002	0.95524	-6.63225
IL24	-0.0200337	8.67747	-0.162752	0.871026	0.955489	-6.63396
TNFSF12	-0.0255383	16.4344	-0.162248	0.871422	0.955489	-6.63404
CD93	-0.0991832	6.84863	-0.161	0.872403	0.955489	-6.63424
CXCL8	0.168067	12.8672	0.145765	0.884386	0.964688	-6.63656
IL17RB	-0.0334203	11.6389	-0.142708	0.886794	0.964688	-6.637
IL32	0.0143921	8.14689	0.136599	0.891609	0.96666	-6.63784
FURIN	0.0216856	8.16503	0.125468	0.900393	0.972908	-6.63929
C1QA	0.0284427	9.99114	0.116977	0.907102	0.976097	-6.64031
SNAP25	-0.0251841	15.7371	-0.106823	0.915135	0.976097	-6.64047
IL36G	-0.0330511	6.98496	-0.112984	0.910259	0.976097	-6.64077
IL13RA2	0.017467	11.4833	0.100152	0.920415	0.976097	-6.64213
CD200	0.214576	16.5415	0.0994083	0.921004	0.976097	-6.6422
IL3RA	-0.0227677	10.5338	-0.0973355	0.922646	0.976097	-6.6424
IL34	-0.0520898	16.8729	-0.0844476	0.932861	0.976097	-6.64357
ICOSLG	0.0288722	7.92291	0.0843584	0.932932	0.976097	-6.64357
TNFRSF21	0.0277357	16.3426	0.0820871	0.934734	0.976097	-6.64376
SIRPA	0.0200554	15.5501	0.0771551	0.938647	0.976097	-6.64415
IGFBP7	-0.00677268	15.0942	-0.0621255	0.950582	0.976097	-6.64422
TNFSF10	0.0339969	8.17791	0.0730955	0.941869	0.976097	-6.64445
CCL5	-0.0339882	0.27476	-0.0691688	0.944987	0.976097	-6.64473
S100A12	0.0516401	3.65256	0.067829	0.946051	0.976097	-6.64482
CX3CL1	-0.0108157	11.9416	-0.064276	0.948873	0.976097	-6.64506
TIMP1	0.014085	12.9962	0.0605329	0.951846	0.976097	-6.64529
IFNA1; IFNA13	-0.0140315	11.3927	-0.0549337	0.956296	0.976797	-6.64561
MMP12	-0.0357928	9.35641	-0.0520393	0.958596	0.976797	-6.64576
PSEN1	-0.000864549	11.6906	-0.00465874	0.996292	0.996292	-6.64612
LCN2	-0.0263109	7.43526	-0.0390426	0.968931	0.984213	-6.64635
NGF	0.0156555	8.56462	0.027341	0.97824	0.990545	-6.64673
IRAK4	-0.00265888	8.01117	-0.016597	0.98679	0.995157	-6.64697
IL17A	0.0116331	7.97136	0.0138503	0.988976	0.995157	-6.64701
S100A9	0.00175843	10.4871	0.00988167	0.992134	0.995225	-6.64706

### Sheet: Supplementary Table 8
Supplementary Table 8. Difference in protein concentrations between non-MS and untreated-MS patients (Olink).
OlinkID	Assay	UniProt	Panel	sumsq	meansq	NumDF	DenDF	statistic	P.Value	adj.P.Val	Threshold	estimate
OID20732	MZB1	Q8WU39	Inflammation	79.2736	79.2736	1	47.9605	43.324	3.22932e-08	9.37148e-05	Significant	2.58715
OID20635	CD79B	P40259	Inflammation	74.6595	74.6595	1	48.6828	36.1699	2.27489e-07	0.000220058	Significant	2.6462
OID21527	CD27	P26842	Oncology	57.2972	57.2972	1	48.8927	36.9061	1.80678e-07	0.000220058	Significant	2.28865
OID20702	TNFRSF13B	O14836	Inflammation	59.4544	59.4544	1	51.9422	32.9268	4.98871e-07	0.000361931	Significant	2.0916
OID31098	HSD17B14	Q9BPX1	Neurology_II	1.02994	1.02994	1	53.698	25.6118	5.22305e-06	0.00303146	Significant	0.2089
OID30563	IDO1	P14902	Inflammation_II	90.3087	90.3087	1	57	22.4386	1.48277e-05	0.00717166	Significant	2.20545
OID20169	SDC1	P18827	Cardiometabolic	10.9354	10.9354	1	53.389	21.1688	2.62909e-05	0.0084745	Significant	0.828364
OID20277	ICAM3	P32942	Cardiometabolic	9.4912	9.4912	1	47.2794	21.3942	2.92023e-05	0.0084745	Significant	0.70585
OID20304	SIRPA	P78324	Cardiometabolic	3.26061	3.26061	1	57	21.2347	2.33277e-05	0.0084745	Significant	0.32865
OID31505	IFI30	P13284	Oncology_II	5.62666	5.62666	1	53.8513	21.3403	2.43488e-05	0.0084745	Significant	0.48795
OID20670	LY9	Q9HBG7	Inflammation	6.07358	6.07358	1	44.0117	20.2765	4.87911e-05	0.012872	Significant	0.59545
OID21327	IL12A_IL12B	P29459_P29460	Oncology	27.7398	27.7398	1	50.6401	18.9904	6.42661e-05	0.0155417	Significant	1.75505
OID20666	IL12B	P29460	Inflammation	22.0471	22.0471	1	51.078	17.5001	0.000113026	0.025231	Significant	1.41075
OID30589	TNFRSF17	Q02223	Inflammation_II	18.1549	18.1549	1	51.9977	17.2354	0.000122952	0.0254862	Significant	1.08715
OID30856	BLOC1S2	Q6QNY1	Neurology_II	84.8893	84.8893	1	51.7102	16.9737	0.000137176	0.026539	Significant	0.4067
OID20394	ADA2	Q9NZK5	Cardiometabolic	8.78603	8.78603	1	52.0918	16.4663	0.000166594	0.030216	Significant	0.67185
OID20495	IFNG	P01579	Inflammation	115.204	115.204	1	54.7711	15.5184	0.00023333	0.0377828	Significant	4.25234
OID31145	SH3GLB2	Q9NR46	Neurology_II	8.16813	8.16813	1	54.8819	15.5034	0.000234352	0.0377828	Significant	0.4763
OID21449	CD5	P06127	Oncology	12.8126	12.8126	1	55.3395	14.759	0.000316914	0.0459842	Significant	0.903614
OID31203	SLC34A3	Q8N130	Oncology_II	98.0492	98.0492	1	57	14.7641	0.000308756	0.0459842	Significant	0.60375
OID21111	FCRL5	Q96RD9	Neurology	27.9423	27.9423	1	55.6193	14.0969	0.000417054	0.0550132	Non-significant	1.62605
OID30740	IGLC2	P0DOY2	Inflammation_II	33.9216	33.9216	1	51.6168	14.3289	0.00040134	0.0550132	Non-significant	1.7659
OID20649	CD6	P30203	Inflammation	10.7569	10.7569	1	53.2925	13.6865	0.000512336	0.0646434	Non-significant	0.67735
OID20692	CD48	P09326	Inflammation	9.36236	9.36236	1	52.1887	13.2436	0.000627673	0.0728602	Non-significant	0.62745
OID30681	CSF1R	P07333	Inflammation_II	3.46335	3.46335	1	56.2625	13.1422	0.000622218	0.0728602	Non-significant	0.2079
OID20399	CHI3L1	P36222	Cardiometabolic	6.36056	6.36056	1	54.7823	12.3084	0.000909143	0.0978499	Non-significant	0.38725
OID21394	SIGLEC6	O43699	Oncology	8.75865	8.75865	1	53.8249	12.2468	0.000944106	0.0978499	Non-significant	0.53325
OID30237	GADD45GIP1	Q8TAE8	Cardiometabolic_II	0.414597	0.414597	1	56.0988	12.2708	0.00091096	0.0978499	Non-significant	0.11115
OID20637	CD22	P20273	Inflammation	3.28557	3.28557	1	53.7262	11.4464	0.00134332	0.134425	Non-significant	0.35255
OID20173	GPNMB	Q14956	Cardiometabolic	7.28672	7.28672	1	54.4879	10.9993	0.00162706	0.152314	Non-significant	0.26655
OID20405	COMP	P49747	Cardiometabolic	0.141678	0.141678	1	39.5168	11.4849	0.00160152	0.152314	Non-significant	-0.11155
OID30536	STAT2	P52630	Inflammation_II	8.55784	8.55784	1	57	10.8018	0.00173895	0.157701	Non-significant	0.3961
OID21145	TNFRSF1B	P20333	Neurology	5.15052	5.15052	1	55.0721	10.462	0.00206227	0.181355	Non-significant	0.2756
OID30566	INSR	P06213	Inflammation_II	0.241546	0.241546	1	57	10.2847	0.00220104	0.187866	Non-significant	0.10567
OID20190	SIGLEC7	Q9Y286	Cardiometabolic	6.50232	6.50232	1	56.5738	9.83922	0.0027106	0.196026	Non-significant	0.25145
OID20480	TNFRSF13C	Q96RJ3	Inflammation	4.14101	4.14101	1	56.4003	9.56186	0.0030863	0.196026	Non-significant	0.35025
OID20534	PSIP1	O75475	Inflammation	14.2598	14.2598	1	57	9.70802	0.00287153	0.196026	Non-significant	0.4112
OID20616	CD40LG	P29965	Inflammation	1.87732	1.87732	1	57	10.0164	0.00248986	0.196026	Non-significant	0.44815
OID20639	FCRL2	Q96LA5	Inflammation	6.67144	6.67144	1	42.8688	10.2387	0.00258868	0.196026	Non-significant	0.9057
OID20663	GZMA	P12544	Inflammation	10.933	10.933	1	56.4169	9.42125	0.00329472	0.196026	Non-significant	0.7589
OID20700	IL1RN	P18510	Inflammation	5.83175	5.83175	1	44.165	10.2146	0.00257401	0.196026	Non-significant	0.28015
OID21435	CPVL	Q9H3G5	Oncology	5.58428	5.58428	1	57	9.43792	0.00325618	0.196026	Non-significant	1.02755
OID30271	NAGK	Q9UJ70	Cardiometabolic_II	2.74285	2.74285	1	56.2964	9.81769	0.00274331	0.196026	Non-significant	0.2892
OID30385	PPIF	P30405	Cardiometabolic_II	4.37216	4.37216	1	55.9776	9.41794	0.00330988	0.196026	Non-significant	0.4337
OID31064	OTUD7B	Q6GQQ9	Neurology_II	1.59944	1.59944	1	54.7881	9.6746	0.00296405	0.196026	Non-significant	0.217741
OID31115	NGRN	Q9NPE2	Neurology_II	0.190772	0.190772	1	51.8731	9.74237	0.00294117	0.196026	Non-significant	0.0766
OID31167	PHLDB2	Q86SQ0	Oncology_II	78.5847	78.5847	1	55.3936	9.4892	0.00321528	0.196026	Non-significant	1.22195
OID31419	UNG	P13051	Oncology_II	1.19823	1.19823	1	57	9.42464	0.00327644	0.196026	Non-significant	0.24485
OID31457	DUT	P33316	Oncology_II	5.07209	5.07209	1	55.6435	9.78624	0.00279704	0.196026	Non-significant	1.0109
OID30810	TSPAN7	P41732	Neurology_II	20.7282	20.7282	1	57	9.31515	0.00344853	0.200153	Non-significant	0.25785
OID20267	IL2RA	P01589	Cardiometabolic	3.28142	3.28142	1	47.529	9.18556	0.00393978	0.204165	Non-significant	0.4302
OID20312	CHIT1	Q13231	Cardiometabolic	37.146	37.146	1	55.0833	9.0904	0.00388083	0.204165	Non-significant	1.48745
OID20547	CLEC4C	Q8WTT0	Inflammation	2.6362	2.6362	1	49.5999	9.16167	0.00391242	0.204165	Non-significant	0.38415
OID20610	CCL3	P10147	Inflammation	6.99004	6.99004	1	53.8417	9.08995	0.00391519	0.204165	Non-significant	0.2293
OID20871	NEFL	P07196	Neurology	25.6254	25.6254	1	54	9.11097	0.00387264	0.204165	Non-significant	0.8398
OID31453	SSNA1	O43805	Oncology_II	1.52272	1.52272	1	57	9.06199	0.00388377	0.204165	Non-significant	-0.29895
OID20206	CD69	Q07108	Cardiometabolic	3.61313	3.61313	1	55.7155	8.88716	0.00425188	0.209135	Non-significant	0.2165
OID30403	CHGA	P10645	Cardiometabolic_II	0.122437	0.122437	1	57	8.92836	0.00413641	0.209135	Non-significant	0.0992757
OID31309	EVPL	Q92817	Oncology_II	29.3053	29.3053	1	38.0628	9.26118	0.00422822	0.209135	Non-significant	0.9428
OID20059	DUOX2	Q9NRD8	Cardiometabolic	1.25468	1.25468	1	50.1734	8.73227	0.00475145	0.214822	Non-significant	0.3311
OID20429	LILRB4	Q8NHJ6	Inflammation	2.8907	2.8907	1	56.3487	8.61753	0.00481166	0.214822	Non-significant	0.25965
OID21040	CD74	P04233	Neurology	1.68918	1.68918	1	57	8.61307	0.00480336	0.214822	Non-significant	0.15215
OID21188	ADCYAP1R1	P41586	Oncology	3.47454	3.47454	1	55.7383	8.70825	0.00462615	0.214822	Non-significant	0.23105
OID30230	IDO1	P14902	Cardiometabolic_II	18.9251	18.9251	1	53.7499	8.68951	0.00472696	0.214822	Non-significant	1.35875
OID30514	PSMG4	Q5JS54	Inflammation_II	14.0828	14.0828	1	57	8.7513	0.00449803	0.214822	Non-significant	0.40845
OID20452	AOC1	P19801	Inflammation	19.6954	19.6954	1	55.4434	8.58176	0.0049209	0.214986	Non-significant	-0.6416
OID20953	TNFSF14	O43557	Neurology	5.26598	5.26598	1	55.9382	8.55732	0.0049635	0.214986	Non-significant	0.62285
OID20765	CCL22	O00626	Inflammation	6.32466	6.32466	1	54.8673	8.51232	0.00510372	0.217809	Non-significant	0.57925
OID30087	NOS2	P35228	Cardiometabolic_II	1.32957	1.32957	1	47.2529	8.53316	0.00533261	0.224279	Non-significant	0.1672
OID20323	LILRB1	Q8NHL6	Cardiometabolic	2.29353	2.29353	1	52.6804	8.41145	0.00542804	0.225031	Non-significant	0.0114
OID20535	IL7	P13232	Inflammation	1.87565	1.87565	1	54.6603	8.33748	0.00555319	0.226977	Non-significant	-0.34875
OID20096	GZMH	P20718	Cardiometabolic	7.24476	7.24476	1	57	8.2356	0.0057534	0.231894	Non-significant	0.6033
OID30803	GABRA4	P48169	Neurology_II	62.6363	62.6363	1	57	8.16688	0.00594666	0.2364	Non-significant	0.73805
OID30389	BGLAP	P02818	Cardiometabolic_II	6.91465	6.91465	1	55.6597	7.98935	0.00652414	0.255852	Non-significant	-0.405521
OID30195	TOR1AIP1	Q5JTV8	Cardiometabolic_II	3.5442	3.5442	1	56.668	7.89449	0.00679395	0.256053	Non-significant	0.225186
OID30404	SLURP1	P55000	Cardiometabolic_II	2.39233	2.39233	1	48.6316	8.04096	0.00664571	0.256053	Non-significant	-0.6804
OID30487	IL31	Q6EBC2	Inflammation_II	6.89082	6.89082	1	49.1424	7.99414	0.00677078	0.256053	Non-significant	0.1309
OID20602	SLAMF7	Q9NQ25	Inflammation	4.34594	4.34594	1	51.8617	7.91083	0.00692321	0.257265	Non-significant	0.99615
OID21380	MSLN	Q13421	Oncology	2.2621	2.2621	1	57	7.82839	0.00700343	0.257265	Non-significant	0.366
OID30796	CDKL5	O76039	Neurology_II	3.15774	3.15774	1	57	7.6462	0.00765247	0.277593	Non-significant	0.40685
OID30361	LRRC59	Q96AG4	Cardiometabolic_II	1.17505	1.17505	1	36.5929	7.93043	0.00778521	0.278922	Non-significant	0.1491
OID20731	TREM2	Q9NZC2	Inflammation	5.52678	5.52678	1	55.5663	7.59007	0.00791995	0.280289	Non-significant	0.2919
OID20183	OLR1	P78380	Cardiometabolic	6.15442	6.15442	1	56.0339	7.45691	0.0084325	0.292402	Non-significant	0.209134
OID30278	SCPEP1	Q9HB40	Cardiometabolic_II	2.87042	2.87042	1	56.3978	7.44584	0.00846373	0.292402	Non-significant	0.43515
OID20776	OSCAR	Q8IYS5	Inflammation	3.94407	3.94407	1	53.3762	7.40203	0.00877592	0.299417	Non-significant	0.34835
OID21010	CD300C	Q08708	Neurology	3.45693	3.45693	1	55.3084	7.33628	0.00897631	0.299417	Non-significant	0.05755
OID31080	DXO	O77932	Neurology_II	0.477045	0.477045	1	54.3294	7.35198	0.00894984	0.299417	Non-significant	0.1366
OID21053	CPPED1	Q9BRF8	Neurology	2.13338	2.13338	1	54.852	7.2762	0.00926461	0.305522	Non-significant	0.3025
OID30786	SERPINA3	P01011	Inflammation_II	1.68013	1.68013	1	54.7263	7.21301	0.00956204	0.311787	Non-significant	0.04135
OID30384	TNFSF8	P32971	Cardiometabolic_II	2.7779	2.7779	1	56.1309	7.12732	0.00991054	0.31956	Non-significant	0.3011
OID20500	PARP1	P09874	Inflammation	0.274165	0.274165	1	57	7.0587	0.0102144	0.320363	Non-significant	0.1216
OID20885	GKN1	Q9NS71	Neurology	3.50662	3.50662	1	31.7253	7.47249	0.0101576	0.320363	Non-significant	0.66065
OID21200	CCT5	P48643	Oncology	0.628547	0.628547	1	56.6205	7.05164	0.0102666	0.320363	Non-significant	-0.1954
OID30826	BRD2	P25440	Neurology_II	6.48822	6.48822	1	57	7.00453	0.0104925	0.320517	Non-significant	-0.4655
OID31130	DNAJA4	Q8WW22	Neurology_II	1.37167	1.37167	1	51.7057	7.06752	0.0104215	0.320517	Non-significant	0.16165
OID20554	ARHGEF12	Q9NZN5	Inflammation	0.797536	0.797536	1	57	6.92336	0.0109242	0.323491	Non-significant	0.1494
OID21361	IQGAP2	Q13576	Oncology	18.5657	18.5657	1	57	6.96222	0.0107152	0.323491	Non-significant	-1.05605
OID30920	GNGT1	P63211	Neurology_II	36.8798	36.8798	1	57	6.92679	0.0109056	0.323491	Non-significant	-0.78335
OID30058	TPM3	P06753	Cardiometabolic_II	15.725	15.725	1	52	6.94517	0.0110504	0.32392	Non-significant	0.4774
OID31522	ACOT13	Q9NPJ3	Oncology_II	4.21442	4.21442	1	57	6.79938	0.0116204	0.337223	Non-significant	0.48755
OID21489	MDK	P21741	Oncology	9.93235	9.93235	1	56.2055	6.77927	0.0117749	0.338325	Non-significant	0.77285
OID30380	PTPRC	P08575	Cardiometabolic_II	1.5975	1.5975	1	54.9055	6.73448	0.0121053	0.344406	Non-significant	0.107
OID20482	MILR1	Q7Z6M3	Inflammation	5.08399	5.08399	1	56.0627	6.67031	0.0124406	0.346944	Non-significant	0.22705
OID21038	CHGB	P05060	Neurology	0.0928297	0.0928297	1	57	6.65054	0.0125186	0.346944	Non-significant	0.0639919
OID31227	EVI2B	P34910	Oncology_II	47.2643	47.2643	1	56.7874	6.64668	0.0125531	0.346944	Non-significant	-0.53225
OID30463	RELB	Q01201	Inflammation_II	30.1889	30.1889	1	55.502	6.6032	0.012894	0.353004	Non-significant	-0.7201
OID20220	GH1	P01241	Cardiometabolic	10.296	10.296	1	57	6.48691	0.0135916	0.36186	Non-significant	0.90395
OID20676	SMPDL3A	Q92484	Inflammation	2.76602	2.76602	1	57	6.52079	0.0133617	0.36186	Non-significant	0.2675
OID31069	OCLN	Q16625	Neurology_II	0.990894	0.990894	1	56.3718	6.49216	0.0135873	0.36186	Non-significant	0.35019
OID30214	HMGCL	P35914	Cardiometabolic_II	2.11293	2.11293	1	39.2693	6.65362	0.0137517	0.362794	Non-significant	0.26005
OID20566	NCR1	O76036	Inflammation	0.909953	0.909953	1	57	6.34349	0.0146123	0.370118	Non-significant	0.1868
OID20605	IL32	P24001	Inflammation	14.5788	14.5788	1	54.5227	6.28907	0.0151563	0.370118	Non-significant	0.8341
OID20696	IL10RB	Q08334	Inflammation	1.41808	1.41808	1	51.4512	6.31083	0.0151771	0.370118	Non-significant	0.09425
OID20902	PPP3R1	P63098	Neurology	0.994674	0.994674	1	57	6.35625	0.0145183	0.370118	Non-significant	0.1329
OID20961	NPM1	P06748	Neurology	2.15378	2.15378	1	57	6.30871	0.0148718	0.370118	Non-significant	0.10845
OID21103	MMP9	P14780	Neurology	7.58834	7.58834	1	57	6.31018	0.0148608	0.370118	Non-significant	0.69185
OID30261	SIGLEC8	Q9NYZ4	Cardiometabolic_II	3.23691	3.23691	1	57	6.32011	0.0147862	0.370118	Non-significant	0.2546
OID30559	TOP2B	Q02880	Inflammation_II	11.136	11.136	1	57	6.29509	0.0149748	0.370118	Non-significant	0.28765
OID31239	MRPL52	Q86TS9	Oncology_II	0.528074	0.528074	1	48.0922	6.41268	0.0146497	0.370118	Non-significant	-0.1712
OID20636	CLEC7A	Q9BXN2	Inflammation	3.11996	3.11996	1	56.3808	6.15828	0.016086	0.385798	Non-significant	0.118727
OID30998	PAFAH1B3	Q15102	Neurology_II	0.753076	0.753076	1	57	6.16408	0.0160048	0.385798	Non-significant	0.171289
OID30725	B2M	P61769	Inflammation_II	0.561025	0.561025	1	56.7052	6.1264	0.016331	0.388464	Non-significant	0.05805
OID30540	NPHS1	O60500	Inflammation_II	1.52312	1.52312	1	56.6121	6.08926	0.0166481	0.392788	Non-significant	0.3837
OID20348	IL18BP	O95998	Cardiometabolic	2.12814	2.12814	1	55.3654	6.04704	0.0170823	0.396583	Non-significant	0.133869
OID31474	IDO1	P14902	Oncology_II	10.9994	10.9994	1	49.2328	6.10208	0.0170135	0.396583	Non-significant	0.98755
OID20363	AXL	P30530	Cardiometabolic	1.67757	1.67757	1	56.6433	6.00385	0.017388	0.399916	Non-significant	0.14835
OID20462	SIT1	Q9Y3P8	Inflammation	1.56065	1.56065	1	55.9461	5.95083	0.0179068	0.399916	Non-significant	0.4325
OID21168	GH2	P01242	Oncology	20.3264	20.3264	1	54.2342	5.97575	0.0177839	0.399916	Non-significant	0.4274
OID30156	EIF5	P55010	Cardiometabolic_II	3.13243	3.13243	1	49.0309	6.00112	0.0179149	0.399916	Non-significant	-0.4315
OID31087	OPHN1	O60890	Neurology_II	4.836	4.836	1	57	5.96194	0.0177444	0.399916	Non-significant	-0.52005
OID20646	TNFRSF11A	Q9Y6Q6	Inflammation	3.63066	3.63066	1	56.4632	5.84852	0.0188391	0.401994	Non-significant	0.19705
OID21482	TNFRSF12A	Q9NP84	Oncology	2.73118	2.73118	1	55.7499	5.87541	0.0186235	0.401994	Non-significant	0.16835
OID30440	POLR2A	P24928	Inflammation_II	4.25304	4.25304	1	57	5.84659	0.0188263	0.401994	Non-significant	0.4275
OID30459	FGF20	Q9NP95	Inflammation_II	0.62988	0.62988	1	57	5.89948	0.0183218	0.401994	Non-significant	0.26255
OID30576	CD300A	Q9UGN4	Inflammation_II	2.27939	2.27939	1	54.5824	5.86084	0.0188357	0.401994	Non-significant	0.18005
OID30820	CACNB1	Q02641	Neurology_II	19.8772	19.8772	1	57	5.89384	0.0183749	0.401994	Non-significant	0.2112
OID20264	DKK3	Q9UBP4	Cardiometabolic	0.178874	0.178874	1	57	5.77798	0.0195029	0.402665	Non-significant	0.0449841
OID20801	CALB2	P22676	Neurology	1.26751	1.26751	1	54	5.82717	0.0192008	0.402665	Non-significant	-0.0208
OID21055	NCAN	O14594	Neurology	0.0870679	0.0870679	1	57	5.79228	0.0193597	0.402665	Non-significant	0.0521028
OID21303	HS3ST3B1	Q9Y662	Oncology	2.31384	2.31384	1	57	5.82001	0.0190854	0.402665	Non-significant	0.222256
OID31084	USP28	Q96RU2	Neurology_II	0.234342	0.234342	1	53.9858	5.79062	0.0195644	0.402665	Non-significant	0.08845
OID30267	BOLA2_BOLA2B	Q9H3K6	Cardiometabolic_II	1.08803	1.08803	1	54.8975	5.72145	0.0202109	0.413042	Non-significant	0.1937
OID30162	LILRA4	P59901	Cardiometabolic_II	2.60413	2.60413	1	52	5.72616	0.0203602	0.413184	Non-significant	0.3837
OID21434	APEX1	P27695	Oncology	4.87088	4.87088	1	57	5.66763	0.0206459	0.413204	Non-significant	-0.29175
OID31134	ESYT2	A0FGR8	Neurology_II	0.670559	0.670559	1	48.8366	5.73225	0.0205407	0.413204	Non-significant	0.17285
OID20984	SFRP1	Q8N474	Neurology	6.82586	6.82586	1	55.1694	5.662	0.0208212	0.413858	Non-significant	0.488
OID20321	RNASET2	O00584	Cardiometabolic	1.37926	1.37926	1	56.2694	5.51764	0.022362	0.416874	Non-significant	0.0285
OID21030	CCL19	Q99731	Neurology	4.41743	4.41743	1	55.2049	5.56046	0.0219401	0.416874	Non-significant	0.83045
OID21137	HAVCR2	Q8TDQ0	Neurology	3.01721	3.01721	1	55.8408	5.52555	0.0222982	0.416874	Non-significant	0.106993
OID21486	NBL1	P41271	Oncology	0.325423	0.325423	1	57	5.48787	0.0226637	0.416874	Non-significant	0.17205
OID21505	WFDC2	Q14508	Oncology	0.548918	0.548918	1	57	5.51262	0.0223738	0.416874	Non-significant	0.09705
OID30114	EXTL1	Q92935	Cardiometabolic_II	3.60577	3.60577	1	50.7418	5.52292	0.0226968	0.416874	Non-significant	0.4084
OID30115	CEP112	Q8N8E3	Cardiometabolic_II	0.862997	0.862997	1	47.4617	5.63103	0.0217456	0.416874	Non-significant	0.113023
OID30221	CCER2	I3L3R5	Cardiometabolic_II	3.04456	3.04456	1	55.2774	5.56049	0.0219349	0.416874	Non-significant	0.4642
OID30291	CD80	P33681	Cardiometabolic_II	2.71039	2.71039	1	53.5669	5.5489	0.0221842	0.416874	Non-significant	0.0826609
OID30340	GMFG	O60234	Cardiometabolic_II	1.57804	1.57804	1	57	5.58029	0.0216012	0.416874	Non-significant	0.247
OID30678	NEXN	Q0ZGT2	Inflammation_II	0.454113	0.454113	1	57	5.50793	0.0224284	0.416874	Non-significant	0.0647
OID31133	ARHGEF1	Q92888	Neurology_II	2.13526	2.13526	1	57	5.60946	0.0212771	0.416874	Non-significant	0.5051
OID30518	ANKMY2	Q8IV38	Inflammation_II	12.8334	12.8334	1	53.2084	5.49017	0.0228937	0.417846	Non-significant	0.5447
OID20315	ITGB2	P05107	Cardiometabolic	1.79684	1.79684	1	51.5615	5.43073	0.0237342	0.422557	Non-significant	-0.05775
OID21487	PODXL2	Q9NZ53	Oncology	0.530764	0.530764	1	57	5.40598	0.0236516	0.422557	Non-significant	0.06525
OID30615	BMPER	Q8N8U9	Inflammation_II	1.90339	1.90339	1	57	5.42191	0.0234559	0.422557	Non-significant	0.1898
OID30647	RABEP1	Q15276	Inflammation_II	0.341394	0.341394	1	54.9071	5.42824	0.023518	0.422557	Non-significant	0.0511
OID20053	VIM	P08670	Cardiometabolic	10.0759	10.0759	1	54.6127	5.33811	0.0246684	0.422976	Non-significant	-0.2685
OID20339	CD59	P13987	Cardiometabolic	0.179335	0.179335	1	57	5.21517	0.0261367	0.422976	Non-significant	0.0275272
OID20544	IKBKG	Q9Y6K9	Inflammation	0.314172	0.314172	1	54.8278	5.24253	0.0259147	0.422976	Non-significant	0.11145
OID21018	CD8A	P01732	Neurology	5.49321	5.49321	1	54.8282	5.39211	0.0239695	0.422976	Non-significant	1.1237
OID21073	MIF	P14174	Neurology	2.46127	2.46127	1	56.2497	5.21646	0.0261701	0.422976	Non-significant	0.24775
OID21121	MYOC	Q99972	Neurology	4.99073	4.99073	1	56.5707	5.30616	0.024947	0.422976	Non-significant	0.129967
OID21390	SIGLEC9	Q9Y336	Oncology	4.97629	4.97629	1	56.027	5.36052	0.0242842	0.422976	Non-significant	0.18465
OID21396	PDCD1	Q15116	Oncology	3.50095	3.50095	1	56.6621	5.2768	0.0253273	0.422976	Non-significant	0.252169
OID21485	FOLR3	P41439	Oncology	1.4516	1.4516	1	53.3997	5.25225	0.0258891	0.422976	Non-significant	0.0590705
OID30314	L3HYPDH	Q96EM0	Cardiometabolic_II	2.55375	2.55375	1	57	5.27749	0.0252957	0.422976	Non-significant	0.10095
OID30431	DDX4	Q9NQI0	Inflammation_II	11.0855	11.0855	1	57	5.2392	0.0258089	0.422976	Non-significant	0.3825
OID30689	RNASE6	Q93091	Inflammation_II	1.76523	1.76523	1	55.0791	5.35613	0.024405	0.422976	Non-significant	0.00291414
OID30712	CAT	P04040	Inflammation_II	0.746552	0.746552	1	57	5.32904	0.0246219	0.422976	Non-significant	-0.06505
OID31123	WASHC3	Q9Y3C0	Neurology_II	0.287031	0.287031	1	54.2156	5.26216	0.0256946	0.422976	Non-significant	0.10265
OID31140	ZHX2	Q9Y6X8	Neurology_II	0.234255	0.234255	1	57	5.20798	0.0262356	0.422976	Non-significant	0.08785
OID31146	PLSCR3	Q9NRY6	Neurology_II	0.621878	0.621878	1	56.72	5.35782	0.0242724	0.422976	Non-significant	0.025259
OID31156	MINK1	Q8N4C8	Neurology_II	21.6708	21.6708	1	57	5.22087	0.0260586	0.422976	Non-significant	0.9193
OID20503	FGF2	P09038	Inflammation	0.320147	0.320147	1	55.914	5.10781	0.0277326	0.423262	Non-significant	0.09875
OID20521	TBC1D5	Q92609	Inflammation	23.0403	23.0403	1	57	5.1727	0.0267269	0.423262	Non-significant	-0.3858
OID20764	PLAUR	Q03405	Inflammation	2.44791	2.44791	1	56.1278	5.18813	0.0265707	0.423262	Non-significant	0.06645
OID20899	MAP4K5	Q9Y4K4	Neurology	0.743848	0.743848	1	57	5.10482	0.0277001	0.423262	Non-significant	-0.10635
OID21155	TNFRSF1A	P19438	Neurology	1.92219	1.92219	1	55.5298	5.10115	0.0278577	0.423262	Non-significant	0.05615
OID21198	BGN	P21810	Oncology	2.32484	2.32484	1	53.4337	5.12343	0.0276904	0.423262	Non-significant	0.2108
OID21277	STAT5B	P51692	Oncology	17.3836	17.3836	1	57	5.13217	0.0273035	0.423262	Non-significant	0.77695
OID21471	HTRA2	O43464	Oncology	0.955265	0.955265	1	53.8225	5.15274	0.0272385	0.423262	Non-significant	0.04285
OID30208	M6PR	P20645	Cardiometabolic_II	0.267853	0.267853	1	57	5.14676	0.0270945	0.423262	Non-significant	0.1074
OID30858	DEFB118	Q96PH6	Neurology_II	24.5961	24.5961	1	55.067	5.15996	0.0270428	0.423262	Non-significant	-0.0221154
OID30868	MAP1LC3A	Q9H492	Neurology_II	1.57319	1.57319	1	57	5.1792	0.0266356	0.423262	Non-significant	0.1565
OID20385	IL6R	P08887	Cardiometabolic	2.85359	2.85359	1	55.9796	5.04456	0.0286683	0.428608	Non-significant	0.090373
OID20940	CDCP1	Q9H5V8	Neurology	2.46955	2.46955	1	56.7731	5.0349	0.0287582	0.428608	Non-significant	0.166
OID20985	TNFRSF9	Q07011	Neurology	1.46784	1.46784	1	55.384	5.03872	0.0288003	0.428608	Non-significant	0.28575
OID31435	PBXIP1	Q96AQ6	Oncology_II	3.17266	3.17266	1	55.9217	5.059	0.0284548	0.428608	Non-significant	0.74435
OID30318	TIMP2	P16035	Cardiometabolic_II	0.950729	0.950729	1	55.9541	5.02081	0.0290321	0.429852	Non-significant	0.0454771
OID31417	TGFB2	P61812	Oncology_II	1.65946	1.65946	1	57	4.99916	0.0292914	0.43149	Non-significant	0.22835
OID30641	CD72	P21854	Inflammation_II	6.80876	6.80876	1	55.4632	4.99352	0.0294901	0.432223	Non-significant	0.5526
OID30581	CST1	P01037	Inflammation_II	25.6862	25.6862	1	57	4.94516	0.030142	0.435185	Non-significant	-0.90065
OID30988	NFIC	P08651	Neurology_II	0.514029	0.514029	1	57	4.96335	0.0298526	0.435185	Non-significant	0.0962365
OID31430	ITIH5	Q86UX2	Oncology_II	8.0145	8.0145	1	56.6066	4.95268	0.03005	0.435185	Non-significant	0.2608
OID30226	ROBO4	Q8WZ75	Cardiometabolic_II	0.153146	0.153146	1	55.6559	4.92047	0.0306381	0.436866	Non-significant	0.0941417
OID30263	ANXA2	P07355	Cardiometabolic_II	1.19254	1.19254	1	53.6772	4.91957	0.0308067	0.436866	Non-significant	-0.20635
OID30993	DSCAM	O60469	Neurology_II	2.47381	2.47381	1	56.5272	4.9029	0.0308606	0.436866	Non-significant	0.243585
OID31163	NMRK2	Q9NPI5	Oncology_II	1.04947	1.04947	1	53.144	4.91965	0.0308489	0.436866	Non-significant	0.2231
OID20914	CRTAM	O95727	Neurology	2.28828	2.28828	1	57	4.8666	0.0314274	0.438473	Non-significant	0.355302
OID20959	MITD1	Q8WV92	Neurology	0.972593	0.972593	1	57	4.87497	0.0312878	0.438473	Non-significant	0.5085
OID21228	CLEC6A	Q6EIG7	Oncology	2.67393	2.67393	1	50.0532	4.90553	0.0313511	0.438473	Non-significant	0.33595
OID20891	ECE1	P42892	Neurology	2.49015	2.49015	1	54	4.85271	0.0318901	0.4428	Non-significant	-0.15665
OID20697	CXCL10	P02778	Inflammation	7.45151	7.45151	1	52.7839	4.84851	0.0320619	0.443065	Non-significant	0.78115
OID21331	ARSB	P15848	Oncology	2.16282	2.16282	1	57	4.7877	0.0327779	0.450812	Non-significant	0.244602
OID31086	SPTLC1	O15269	Neurology_II	0.24826	0.24826	1	57	4.76433	0.0331896	0.454322	Non-significant	0.06895
OID21022	NSFL1C	Q9UNZ2	Neurology	1.63169	1.63169	1	57	4.75492	0.0333571	0.45447	Non-significant	-0.00425
OID21097	SPINK1	P00995	Neurology	1.44385	1.44385	1	52.6361	4.76497	0.0335269	0.454649	Non-significant	-0.4122
OID20258	REG3A	Q06141	Cardiometabolic	3.38364	3.38364	1	53.9846	4.67977	0.0349655	0.46395	Non-significant	-0.63865
OID20449	IL22RA1	Q8N6P7	Inflammation	5.96006	5.96006	1	57	4.66453	0.0350121	0.46395	Non-significant	-0.4369
OID21056	CTSS	P25774	Neurology	1.92781	1.92781	1	56.1278	4.68906	0.0346205	0.46395	Non-significant	0.14845
OID30094	ERVV-1	B6SEH8	Cardiometabolic_II	8.01324	8.01324	1	52	4.68954	0.0349556	0.46395	Non-significant	0.4863
OID31366	WFDC1	Q9HC57	Oncology_II	2.54236	2.54236	1	57	4.66906	0.0349271	0.46395	Non-significant	0.28835
OID30322	CPXM2	Q8N436	Cardiometabolic_II	0.754589	0.754589	1	54.6301	4.66009	0.0352816	0.465396	Non-significant	0.09305
OID31122	PNLIPRP1	P54315	Neurology_II	22.9688	22.9688	1	50.4278	4.65545	0.0357431	0.46935	Non-significant	-0.66925
OID20437	AMBN	Q9NP70	Inflammation	0.987986	0.987986	1	57	4.57231	0.0367921	0.470818	Non-significant	-0.2281
OID21063	MSR1	P21757	Neurology	2.39026	2.39026	1	54.2469	4.61204	0.0362332	0.470818	Non-significant	0.15545
OID21483	CD1C	P29017	Oncology	0.775537	0.775537	1	56.4276	4.60725	0.0361503	0.470818	Non-significant	0.1761
OID30505	DAPK2	Q9UIK4	Inflammation_II	18.7913	18.7913	1	54.0309	4.59839	0.0365174	0.470818	Non-significant	0.14965
OID30765	LGALS3BP	Q08380	Inflammation_II	0.773346	0.773346	1	55.3529	4.58102	0.0367492	0.470818	Non-significant	0.07285
OID31185	ZP4	Q12836	Oncology_II	3.10124	3.10124	1	57	4.57048	0.0368283	0.470818	Non-significant	0.22275
OID20165	CLEC5A	Q9NY25	Cardiometabolic	4.87768	4.87768	1	56.1813	4.53764	0.0375501	0.472753	Non-significant	0.082
OID20308	BPIFB1	Q8TDL5	Cardiometabolic	2.93353	2.93353	1	52.4671	4.52924	0.0380364	0.472753	Non-significant	-0.337
OID20458	CXCL14	O95715	Inflammation	0.136742	0.136742	1	55.5164	4.50216	0.0383291	0.472753	Non-significant	0.08015
OID20724	CD40	P25942	Inflammation	0.973265	0.973265	1	54.9275	4.56119	0.037178	0.472753	Non-significant	0.00532489
OID20781	LGALS9	O00182	Inflammation	1.80923	1.80923	1	54.6234	4.50694	0.0383046	0.472753	Non-significant	-0.0426
OID21442	FXN	Q16595	Oncology	0.182143	0.182143	1	57	4.49544	0.0383501	0.472753	Non-significant	0.0154
OID30390	NPTX2	P47972	Cardiometabolic_II	2.121	2.121	1	57	4.50944	0.0380612	0.472753	Non-significant	0.251988
OID30902	CRTAP	O75718	Neurology_II	0.176137	0.176137	1	57	4.50511	0.0381504	0.472753	Non-significant	0.08025
OID31383	LTB	Q06643	Oncology_II	18.5723	18.5723	1	56.6079	4.49231	0.0384458	0.472753	Non-significant	0.4029
OID20276	CTSB	P07858	Cardiometabolic	2.72914	2.72914	1	56.559	4.40201	0.0403757	0.48369	Non-significant	0.1542
OID20665	FASLG	P48023	Inflammation	1.8441	1.8441	1	54.9042	4.39429	0.0406819	0.48369	Non-significant	0.35395
OID21039	ADAM8	P78325	Neurology	3.3553	3.3553	1	51.8847	4.45774	0.0395794	0.48369	Non-significant	0.07555
OID21062	FOLR2	P14207	Neurology	0.843752	0.843752	1	56.3125	4.40893	0.0402442	0.48369	Non-significant	0.11665
OID21172	PQBP1	O60828	Oncology	3.52532	3.52532	1	55.2027	4.3755	0.0410724	0.48369	Non-significant	0.34585
OID30180	C1GALT1C1	Q96EU7	Cardiometabolic_II	11.9844	11.9844	1	51.9966	4.41274	0.0405384	0.48369	Non-significant	0.6213
OID30537	ITGAL	P20701	Inflammation_II	20.0471	20.0471	1	57	4.37291	0.040983	0.48369	Non-significant	0.6056
OID30572	AMOT	Q4VCS5	Inflammation_II	0.969568	0.969568	1	57	4.39715	0.0404472	0.48369	Non-significant	0.10325
OID30680	GPI	P06744	Inflammation_II	1.65561	1.65561	1	57	4.38821	0.0406438	0.48369	Non-significant	-0.07215
OID30717	BCHE	P06276	Inflammation_II	1.30928	1.30928	1	56.1554	4.40168	0.0404155	0.48369	Non-significant	0.15895
OID30929	CLNS1A	P54105	Neurology_II	18.5131	18.5131	1	51.1659	4.38774	0.0411686	0.48369	Non-significant	-0.66285
OID31362	RAB2B	Q8WUD1	Oncology_II	2.8252	2.8252	1	57	4.35334	0.0414213	0.484696	Non-significant	0.2278
OID21020	SEMA4D	Q92854	Neurology	1.93624	1.93624	1	56.6763	4.33438	0.0418768	0.486588	Non-significant	0.2643
OID30126	DDA1	Q9BW61	Cardiometabolic_II	2.20928	2.20928	1	52	4.35066	0.0419183	0.486588	Non-significant	-0.3626
OID30387	SHISA5	Q8N114	Cardiometabolic_II	0.0908449	0.0908449	1	56.6425	4.31688	0.0422802	0.487038	Non-significant	0.0247
OID31425	STAM	Q92783	Oncology_II	2.31518	2.31518	1	57	4.31509	0.0422927	0.487038	Non-significant	0.0854
OID20106	DCN	P07585	Cardiometabolic	0.51013	0.51013	1	56.7851	4.28985	0.0428959	0.490094	Non-significant	0.02305
OID30821	CEND1	Q8N111	Neurology_II	1.26688	1.26688	1	56.1142	4.29911	0.0427349	0.490094	Non-significant	0.165429
OID21012	TXNDC5	Q8NBS9	Neurology	2.14194	2.14194	1	53.856	4.2888	0.0431708	0.4913	Non-significant	0.18096
OID20584	CD4	P01730	Inflammation	1.35886	1.35886	1	57	4.20006	0.0450346	0.498471	Non-significant	0.12575
OID20703	ANGPTL4	Q9BY76	Inflammation	2.4707	2.4707	1	56.493	4.2345	0.0442357	0.498471	Non-significant	0.18785
OID20704	CST7	O76096	Inflammation	3.10147	3.10147	1	56.3622	4.20253	0.0450264	0.498471	Non-significant	0.3097
OID21129	PILRA	Q9UKJ1	Neurology	1.68271	1.68271	1	55.3579	4.1915	0.0453846	0.498471	Non-significant	0.03085
OID21306	CALB1	P05937	Oncology	1.07834	1.07834	1	57	4.18105	0.045506	0.498471	Non-significant	0.213
OID30076	NXPE4	Q6UWF7	Cardiometabolic_II	11.1878	11.1878	1	52	4.20292	0.0454119	0.498471	Non-significant	-0.0715
OID30232	HSBP1	O75506	Cardiometabolic_II	0.483589	0.483589	1	46.6568	4.22392	0.0454802	0.498471	Non-significant	0.1651
OID30346	LILRA6	Q6PI73	Cardiometabolic_II	2.63616	2.63616	1	54.8406	4.18793	0.0455185	0.498471	Non-significant	0.10865
OID30908	MN1	Q10571	Neurology_II	27.2201	27.2201	1	56.1857	4.19447	0.0452403	0.498471	Non-significant	-0.38745
OID31480	CD101	Q93033	Oncology_II	1.1393	1.1393	1	53.9542	4.22443	0.0446998	0.498471	Non-significant	-0.21875
OID20762	CXCL1	P09341	Inflammation	3.41838	3.41838	1	54.6105	4.1336	0.046912	0.507	Non-significant	0.1918
OID20908	PTPN1	P18031	Neurology	0.428247	0.428247	1	57	4.1335	0.0467088	0.507	Non-significant	0.2398
OID30924	LRRC38	Q5VT99	Neurology_II	12.4003	12.4003	1	50.4254	4.14624	0.0469962	0.507	Non-significant	0.3842
OID30953	DCC	P43146	Neurology_II	0.748718	0.748718	1	57	4.13841	0.0465828	0.507	Non-significant	0.14315
OID20690	SIGLEC1	Q9BZZ2	Inflammation	1.36657	1.36657	1	54.0744	4.12198	0.0472605	0.507963	Non-significant	0.0982
OID30268	NFE2	Q16621	Cardiometabolic_II	0.186027	0.186027	1	57	4.07649	0.0481963	0.514212	Non-significant	0.08305
OID31216	SSH3	Q8TE77	Oncology_II	0.187402	0.187402	1	56.5379	4.08374	0.048043	0.514212	Non-significant	0.03075
OID21378	MUC16	Q8WXI7	Oncology	2.61954	2.61954	1	57	4.06199	0.0485828	0.514552	Non-significant	0.11875
OID31353	SMAD2	Q15796	Oncology_II	3.55166	3.55166	1	57	4.06793	0.0484241	0.514552	Non-significant	0.3652
OID21024	CXCL13	O43927	Neurology	10.2267	10.2267	1	55.8125	4.04952	0.0490192	0.517286	Non-significant	1.15545
OID21461	SMOC1	Q9H4F8	Oncology	1.51101	1.51101	1	56.6437	4.02148	0.0497104	0.517858	Non-significant	0.04
OID30109	GASK1A	Q9UFP1	Cardiometabolic_II	0.630557	0.630557	1	52	4.04287	0.0495569	0.517858	Non-significant	-0.2034
OID30794	UPK3A	O75631	Neurology_II	2.85168	2.85168	1	30.1271	4.17768	0.0497872	0.517858	Non-significant	0.2427
OID30852	TMPRSS11B	Q86T26	Neurology_II	10.568	10.568	1	57	4.02193	0.0496681	0.517858	Non-significant	-0.57685
OID21346	RET	P07949	Oncology	1.76671	1.76671	1	57	4.00662	0.0500897	0.51914	Non-significant	0.08905
OID30622	EPHA4	P54764	Inflammation_II	0.40591	0.40591	1	56.7894	4.00083	0.0502682	0.51914	Non-significant	0.029
OID30133	GAMT	Q14353	Cardiometabolic_II	0.18752	0.18752	1	48.8488	4.01843	0.050565	0.520353	Non-significant	0.122
OID20485	IRAK1	P51617	Inflammation	2.83628	2.83628	1	57	3.94654	0.0517828	0.523821	Non-significant	0.33095
OID20737	LAIR1	Q6GTX8	Inflammation	1.13715	1.13715	1	57	3.96391	0.0512869	0.523821	Non-significant	0.0404547
OID30265	ZP3	P21754	Cardiometabolic_II	6.37784	6.37784	1	57	3.94578	0.0518045	0.523821	Non-significant	0.8104
OID30554	VEGFB	P49765	Inflammation_II	3.69226	3.69226	1	55.2099	3.95827	0.0516043	0.523821	Non-significant	0.0763
OID30664	DAAM1	Q9Y4D1	Inflammation_II	0.402208	0.402208	1	48.7044	3.99639	0.0511939	0.523821	Non-significant	0.1172
OID20390	NRP1	O14786	Cardiometabolic	0.604122	0.604122	1	56.5718	3.90822	0.0529318	0.527863	Non-significant	0.01625
OID20672	MMP1	P03956	Inflammation	5.03005	5.03005	1	56.6484	3.91512	0.052723	0.527863	Non-significant	0.3596
OID31128	GBP1	P32455	Neurology_II	5.44398	5.44398	1	56.0076	3.91449	0.0527976	0.527863	Non-significant	0.7785
OID31394	DUSP13	Q6B8I1	Oncology_II	14.7107	14.7107	1	57	3.91624	0.05266	0.527863	Non-significant	0.33435
OID30147	FDX2	Q6P4F2	Cardiometabolic_II	11.5023	11.5023	1	52	3.91093	0.0532844	0.528153	Non-significant	-0.1408
OID31135	CASP7	P55210	Neurology_II	0.857869	0.857869	1	51.8824	3.90996	0.0533249	0.528153	Non-significant	0.0967
OID20133	PDGFRA	P16234	Cardiometabolic	1.17114	1.17114	1	57	3.71098	0.0590472	0.530365	Non-significant	0.19235
OID20155	IGFBPL1	Q8WX77	Cardiometabolic	2.95313	2.95313	1	56.771	3.83626	0.0550744	0.530365	Non-significant	0.21
OID20172	FCRL1	Q96LA6	Cardiometabolic	3.74206	3.74206	1	54.9508	3.72689	0.0587097	0.530365	Non-significant	0.562
OID20193	CDHR5	Q9HBB8	Cardiometabolic	1.17858	1.17858	1	52.5163	3.7629	0.0577806	0.530365	Non-significant	0.11955
OID20274	PLA2G2A	P14555	Cardiometabolic	0.366384	0.366384	1	55.8398	3.84984	0.054742	0.530365	Non-significant	-0.280772
OID20322	SPP1	P10451	Cardiometabolic	0.0596639	0.0596639	1	54.9377	3.75191	0.0578962	0.530365	Non-significant	0.159479
OID20570	PTX3	P26022	Inflammation	10.715	10.715	1	57	3.72096	0.0587179	0.530365	Non-significant	-0.3015
OID20619	IDS	P22304	Inflammation	0.147028	0.147028	1	57	3.68849	0.0597967	0.530365	Non-significant	-0.01045
OID20632	KLRD1	Q13241	Inflammation	4.63056	4.63056	1	56.5134	3.74606	0.0579414	0.530365	Non-significant	0.30845
OID20745	CCL17	Q92583	Inflammation	6.12494	6.12494	1	55.4957	3.79883	0.05635	0.530365	Non-significant	0.42585
OID20830	MAPT	P10636	Neurology	2.55399	2.55399	1	54	3.77586	0.0572176	0.530365	Non-significant	0.48405
OID21120	TREML2	Q5T2D2	Neurology	2.46829	2.46829	1	53.6216	3.86079	0.0546174	0.530365	Non-significant	-0.5169
OID21139	ITGA5	P08648	Neurology	1.33829	1.33829	1	52.6045	3.88207	0.0540782	0.530365	Non-significant	0.20705
OID21154	TFF1	P04155	Neurology	0.885897	0.885897	1	47.2494	3.72974	0.0594627	0.530365	Non-significant	-0.39085
OID21209	CEP20	Q96NB1	Oncology	4.06075	4.06075	1	56.3275	3.71022	0.0591321	0.530365	Non-significant	-0.357517
OID21420	PVALB	P20472	Oncology	0.597614	0.597614	1	57	3.6817	0.0600252	0.530365	Non-significant	0.04515
OID21447	TACSTD2	P09758	Oncology	0.515923	0.515923	1	57	3.82879	0.0552843	0.530365	Non-significant	-0.2489
OID21506	SNAP29	O95721	Oncology	0.88154	0.88154	1	57	3.7427	0.0580071	0.530365	Non-significant	0.0618
OID21514	FURIN	P09958	Oncology	0.528198	0.528198	1	57	3.82641	0.0553574	0.530365	Non-significant	0.288616
OID30112	IGF2BP3	O00425	Cardiometabolic_II	0.331932	0.331932	1	51.6445	3.69513	0.0600959	0.530365	Non-significant	-0.1151
OID30206	PAGR1	Q9BTK6	Cardiometabolic_II	1.2003	1.2003	1	51.5714	3.71963	0.0592891	0.530365	Non-significant	0.02035
OID30216	ITPR1	Q14643	Cardiometabolic_II	2.27993	2.27993	1	54.31	3.73041	0.0586555	0.530365	Non-significant	-0.31575
OID30246	APOBR	Q0VD83	Cardiometabolic_II	2.54054	2.54054	1	57	3.7604	0.0574357	0.530365	Non-significant	0.06415
OID30382	MYH9	P35579	Cardiometabolic_II	0.335112	0.335112	1	57	3.74038	0.0580828	0.530365	Non-significant	0.08895
OID30460	PGR	P06401	Inflammation_II	1.13374	1.13374	1	57	3.80993	0.0558686	0.530365	Non-significant	0.06985
OID30564	PPL	O60437	Inflammation_II	0.724429	0.724429	1	49.3214	3.86626	0.0549072	0.530365	Non-significant	0.01995
OID30624	ST13	P50502	Inflammation_II	1.28951	1.28951	1	57	3.81053	0.0558498	0.530365	Non-significant	0.3594
OID30629	TNFAIP8L2	Q6P589	Inflammation_II	0.197316	0.197316	1	54.3762	3.68588	0.0601275	0.530365	Non-significant	-0.0615
OID30655	ADD1	P35611	Inflammation_II	3.46405	3.46405	1	57	3.77899	0.056842	0.530365	Non-significant	0.1672
OID30945	MDM1	Q8TC05	Neurology_II	17.7026	17.7026	1	57	3.86347	0.0542269	0.530365	Non-significant	-0.3757
OID31000	DNM3	Q9UQ16	Neurology_II	1.49734	1.49734	1	54.1203	3.84132	0.0551615	0.530365	Non-significant	0.0850615
OID31119	PRKAR2A	P13861	Neurology_II	0.891724	0.891724	1	57	3.68363	0.0599602	0.530365	Non-significant	0.30925
OID31214	PDIA2	Q13087	Oncology_II	11.9123	11.9123	1	51.397	3.79637	0.0568334	0.530365	Non-significant	0.4145
OID31242	CDC123	O75794	Oncology_II	27.9749	27.9749	1	57	3.75971	0.0574578	0.530365	Non-significant	-0.22765
OID31364	GLYR1	Q49A26	Oncology_II	0.151568	0.151568	1	57	3.82551	0.0553853	0.530365	Non-significant	-0.11845
OID31511	GPR15L	Q6UWK7	Oncology_II	1.45136	1.45136	1	56.6081	3.71026	0.0591057	0.530365	Non-significant	0.17395
OID20524	DAPP1	Q9UN19	Inflammation	5.34898	5.34898	1	57	3.66225	0.0606847	0.532045	Non-significant	-0.493
OID30281	B3GNT7	Q8NFL0	Cardiometabolic_II	5.49191	5.49191	1	57	3.66477	0.0605989	0.532045	Non-significant	0.2865
OID20607	CD84	Q9UIB8	Inflammation	1.28798	1.28798	1	57	3.59315	0.0630926	0.533804	Non-significant	-0.0199
OID20714	SHMT1	P34896	Inflammation	1.14565	1.14565	1	56.2779	3.59889	0.062954	0.533804	Non-significant	0.171921
OID20738	COLEC12	Q5KU26	Inflammation	0.152123	0.152123	1	56.3943	3.61834	0.0622574	0.533804	Non-significant	0.06065
OID20881	KEL	P23276	Neurology	7.62817	7.62817	1	54	3.64746	0.0614726	0.533804	Non-significant	0.1492
OID21124	PLAU	P00749	Neurology	2.91061	2.91061	1	55.9932	3.59617	0.0630767	0.533804	Non-significant	0.07835
OID21170	STX16	O14662	Oncology	15.7276	15.7276	1	57	3.61212	0.0624211	0.533804	Non-significant	0.61305
OID21214	SLAMF8	Q9P0V8	Oncology	2.56596	2.56596	1	55.5416	3.60521	0.0627982	0.533804	Non-significant	0.3952
OID21276	IL6	P05231	Oncology	4.13732	4.13732	1	55.5192	3.60821	0.0626944	0.533804	Non-significant	0.2761
OID21344	CA12	O43570	Oncology	1.47561	1.47561	1	57	3.59353	0.0630791	0.533804	Non-significant	0.2185
OID21518	KLK11	Q9UBX7	Oncology	2.35486	2.35486	1	57	3.60875	0.0625399	0.533804	Non-significant	0.09145
OID30375	PDIA4	P13667	Cardiometabolic_II	0.946201	0.946201	1	56.0822	3.61282	0.0624797	0.533804	Non-significant	0.235349
OID30567	RALB	P11234	Inflammation_II	11.3293	11.3293	1	54.9414	3.63659	0.0617566	0.533804	Non-significant	0.22275
OID21118	TMSB10	P63313	Neurology	2.92093	2.92093	1	56.7198	3.57274	0.0638485	0.537068	Non-significant	0.0014
OID31468	MAP2K1	Q02750	Oncology_II	0.480342	0.480342	1	57	3.57627	0.0636965	0.537068	Non-significant	0.1325
OID20138	DOK2	O60496	Cardiometabolic	0.364083	0.364083	1	57	3.54871	0.0646963	0.540869	Non-significant	-0.1309
OID20425	RAB37	Q96AX2	Inflammation	8.19246	8.19246	1	53.539	3.56141	0.0645639	0.540869	Non-significant	0.2279
OID31329	CENPF	P49454	Oncology_II	0.680235	0.680235	1	57	3.54425	0.0648595	0.540869	Non-significant	0.3276
OID20101	IL6	P05231	Cardiometabolic	3.69743	3.69743	1	55.7242	3.50855	0.0663017	0.542009	Non-significant	0.35533
OID20420	IL10RA	Q13651	Inflammation	5.54673	5.54673	1	57	3.49478	0.0667025	0.542009	Non-significant	0.129205
OID20507	TRAF2	Q12933	Inflammation	0.682588	0.682588	1	49.2898	3.54558	0.0656126	0.542009	Non-significant	0.0912
OID20537	SIGLEC10	Q96LC7	Inflammation	1.11215	1.11215	1	56.6849	3.47612	0.0674415	0.542009	Non-significant	-0.0085
OID20647	CD160	O95971	Inflammation	3.50927	3.50927	1	55.2286	3.50242	0.0665796	0.542009	Non-significant	0.53435
OID20720	SPINT2	O43291	Inflammation	0.287524	0.287524	1	57	3.47068	0.0676211	0.542009	Non-significant	0.05065
OID20844	TBC1D17	Q9HA65	Neurology	0.185256	0.185256	1	49.5342	3.50281	0.0671761	0.542009	Non-significant	0.08925
OID20998	BCAN	Q96GW7	Neurology	0.35224	0.35224	1	57	3.50932	0.066155	0.542009	Non-significant	0.02785
OID21065	RGMA	Q96B86	Neurology	1.24051	1.24051	1	57	3.49135	0.0668323	0.542009	Non-significant	0.12875
OID21501	CIAPIN1	Q6FI81	Oncology	0.648959	0.648959	1	52.7306	3.48068	0.0676564	0.542009	Non-significant	-0.0684095
OID30095	TSPAN15	O95858	Cardiometabolic_II	1.3037	1.3037	1	52	3.50343	0.0668715	0.542009	Non-significant	0.2297
OID30461	IL20RB	Q6UXL0	Inflammation_II	0.218994	0.218994	1	57	3.46608	0.0677979	0.542009	Non-significant	-0.0713
OID30492	CSNK1D	P48730	Inflammation_II	0.848489	0.848489	1	41.9311	3.53328	0.0671091	0.542009	Non-significant	-0.02335
OID31341	DYNC1H1	Q14204	Oncology_II	0.422437	0.422437	1	53.7483	3.47899	0.0676154	0.542009	Non-significant	0.10155
OID31443	CEACAM19	Q7Z692	Oncology_II	33.9396	33.9396	1	57	3.51812	0.0658258	0.542009	Non-significant	0.13095
OID30222	COMMD1	Q8N668	Cardiometabolic_II	0.242465	0.242465	1	55.3186	3.46427	0.0680252	0.542333	Non-significant	0.0856
OID20773	LGMN	Q99538	Inflammation	0.783987	0.783987	1	57	3.44265	0.068707	0.546268	Non-significant	0.42995
OID20061	CTF1	Q16619	Cardiometabolic	0.817265	0.817265	1	57	3.43513	0.0690016	0.547111	Non-significant	0.1004
OID21042	CXCL11	O14625	Neurology	2.88493	2.88493	1	51.9197	3.43885	0.0693634	0.547291	Non-significant	0.71305
OID21319	CDKN1A	P38936	Oncology	3.91402	3.91402	1	56.2856	3.41883	0.0697111	0.547291	Non-significant	0.50485
OID30914	CUZD1	Q86UP6	Neurology_II	0.868301	0.868301	1	56.3588	3.41695	0.0697787	0.547291	Non-significant	0.135
OID31510	NFU1	Q9UMS0	Oncology_II	14.9824	14.9824	1	57	3.4221	0.0695153	0.547291	Non-significant	-0.49695
OID31264	GTF2IRD1	Q9UHL9	Oncology_II	0.28275	0.28275	1	57	3.40348	0.0702568	0.549556	Non-significant	0.0644
OID20675	CXCL9	Q07325	Inflammation	4.93194	4.93194	1	53.8909	3.36516	0.0721118	0.551641	Non-significant	0.44195
OID20943	SCARB2	Q14108	Neurology	1.26039	1.26039	1	55.3866	3.35013	0.0725825	0.551641	Non-significant	0.03725
OID20983	CALCA	P01258	Neurology	1.37211	1.37211	1	56.656	3.38109	0.0711917	0.551641	Non-significant	-0.03975
OID21052	TNFRSF21	O75509	Neurology	0.328592	0.328592	1	57	3.34568	0.0726143	0.551641	Non-significant	0.0409918
OID21251	LYPD8	Q6UX82	Oncology	6.27525	6.27525	1	57	3.34762	0.0725338	0.551641	Non-significant	-0.4241
OID30055	NOP56	O00567	Cardiometabolic_II	0.662313	0.662313	1	52	3.39731	0.0710059	0.551641	Non-significant	-0.0988
OID30159	MMUT	P22033	Cardiometabolic_II	17.535	17.535	1	51.4501	3.37353	0.0720315	0.551641	Non-significant	-0.2273
OID30977	GRIK2	Q13002	Neurology_II	2.83557	2.83557	1	57	3.35759	0.0721215	0.551641	Non-significant	0.5422
OID31021	NMT1	P30419	Neurology_II	1.61163	1.61163	1	41.6974	3.43216	0.0710255	0.551641	Non-significant	-0.41535
OID31070	CAMSAP1	Q5T5Y3	Neurology_II	1.63926	1.63926	1	57	3.36461	0.0718327	0.551641	Non-significant	-0.1093
OID31356	RCC1	P18754	Oncology_II	0.173976	0.173976	1	55.9775	3.37319	0.0715771	0.551641	Non-significant	-0.00485
OID30515	C1QL2	Q7Z5L3	Inflammation_II	1.84688	1.84688	1	57	3.33992	0.0728539	0.552016	Non-significant	0.26055
OID31385	ACRBP	Q8NEB7	Oncology_II	0.468422	0.468422	1	57	3.32373	0.0735324	0.555706	Non-significant	0.1754
OID20066	GRK5	P34947	Cardiometabolic	4.13392	4.13392	1	57	3.30665	0.0742552	0.555987	Non-significant	-0.46085
OID20087	MMP7	P09237	Cardiometabolic	5.31809	5.31809	1	56.5112	3.30955	0.0741775	0.555987	Non-significant	0.77695
OID20514	SH2D1A	O60880	Inflammation	0.838688	0.838688	1	57	3.30322	0.0744015	0.555987	Non-significant	0.2368
OID20520	HLA-DRA	P01903	Inflammation	2.18596	2.18596	1	57	3.29336	0.0748234	0.555987	Non-significant	-0.0460175
OID20645	ADA	P00813	Inflammation	2.03698	2.03698	1	57	3.28688	0.0751023	0.555987	Non-significant	0.3048
OID21403	TRIAP1	O43715	Oncology	0.0970688	0.0970688	1	57	3.30849	0.0741769	0.555987	Non-significant	0.0186
OID21511	SPARC	P09486	Oncology	1.58318	1.58318	1	57	3.29011	0.0749633	0.555987	Non-significant	0.0147
OID30605	YWHAQ	P27348	Inflammation_II	0.159176	0.159176	1	56.599	3.29269	0.0748896	0.555987	Non-significant	0.0679412
OID21515	CREG1	O75629	Oncology	1.18635	1.18635	1	56.6222	3.27687	0.0755705	0.556613	Non-significant	0.1058
OID30594	GLA	P06280	Inflammation_II	1.60131	1.60131	1	55.2303	3.28424	0.0753851	0.556613	Non-significant	0.81655
OID21109	SPINT1	O43278	Neurology	1.5811	1.5811	1	57	3.27129	0.0757776	0.556725	Non-significant	0.1695
OID20812	SIGLEC15	Q6ZMC9	Neurology	0.814893	0.814893	1	54	3.24488	0.0772314	0.558317	Non-significant	0.0284
OID30242	ATP6V1G1	O75348	Cardiometabolic_II	3.73347	3.73347	1	57	3.24867	0.0767693	0.558317	Non-significant	-0.073
OID30347	MELTF	P08582	Cardiometabolic_II	0.659043	0.659043	1	57	3.25739	0.0763854	0.558317	Non-significant	0.01775
OID30550	PDZK1	Q5T2W1	Inflammation_II	1.43182	1.43182	1	57	3.25332	0.0765642	0.558317	Non-significant	-0.1669
OID30901	NRXN3	Q9Y4C0	Neurology_II	0.228058	0.228058	1	57	3.24979	0.0767199	0.558317	Non-significant	-0.0320536
OID31272	VSTM2B	A6NLU5	Oncology_II	0.695928	0.695928	1	56.6863	3.23786	0.0772778	0.558317	Non-significant	0.19505
OID31500	CD86	P42081	Oncology_II	8.56342	8.56342	1	54.6842	3.24083	0.077341	0.558317	Non-significant	-0.123611
OID20197	PILRB	Q9UKJ0	Cardiometabolic	2.03348	2.03348	1	56.7244	3.21526	0.0782866	0.562017	Non-significant	0.03705
OID30229	EHD3	Q9NZN3	Cardiometabolic_II	4.62734	4.62734	1	57	3.21164	0.078424	0.562017	Non-significant	0.11145
OID30628	CTSE	P14091	Inflammation_II	1.78606	1.78606	1	56.247	3.21299	0.0784344	0.562017	Non-significant	-0.36185
OID20195	GLRX	P35754	Cardiometabolic	1.48412	1.48412	1	57	3.1739	0.0801513	0.564668	Non-significant	0.194484
OID20305	CASP3	P42574	Cardiometabolic	0.718734	0.718734	1	57	3.17791	0.0799659	0.564668	Non-significant	0.0252
OID20828	FGR	P09769	Neurology	1.12486	1.12486	1	53.9697	3.17654	0.0803285	0.564668	Non-significant	0.1862
OID21131	PECAM1	P16284	Neurology	0.823137	0.823137	1	54.3853	3.17923	0.0801611	0.564668	Non-significant	-0.00575
OID21143	DBI	P07108	Neurology	1.22147	1.22147	1	54.1969	3.17216	0.0805078	0.564668	Non-significant	0.0554
OID30653	ARHGAP45	Q92619	Inflammation_II	0.291882	0.291882	1	57	3.18297	0.0797322	0.564668	Non-significant	0.186969
OID30674	NRGN	Q92686	Inflammation_II	1.61628	1.61628	1	57	3.16519	0.0805557	0.564668	Non-significant	0.2374
OID31031	SUOX	P51687	Neurology_II	0.559379	0.559379	1	57	3.17639	0.080036	0.564668	Non-significant	0.15515
OID31179	VCPKMT	Q9H867	Oncology_II	2.95967	2.95967	1	57	3.18574	0.0796047	0.564668	Non-significant	0.3164
OID20590	CLEC4G	Q6UXB4	Inflammation	27.6996	27.6996	1	57	3.1482	0.0813513	0.566794	Non-significant	0.1703
OID21108	CD109	Q6YHK3	Neurology	0.847649	0.847649	1	55.5278	3.14533	0.0816286	0.566794	Non-significant	0.0103
OID30669	MDH1	P40925	Inflammation_II	0.484574	0.484574	1	57	3.14208	0.0816402	0.566794	Non-significant	0.09095
OID31229	IL3	P08700	Oncology_II	29.7738	29.7738	1	54.9451	3.14872	0.0815267	0.566794	Non-significant	0.2459
OID21110	CD99	P14209	Neurology	0.788635	0.788635	1	54.1865	3.13554	0.0822277	0.56951	Non-significant	0.05525
OID31038	SATB1	Q01826	Neurology_II	0.24699	0.24699	1	57	3.11959	0.082711	0.571494	Non-significant	0.0371912
OID31518	DDX1	Q92499	Oncology_II	0.724923	0.724923	1	57	3.11018	0.0831637	0.573257	Non-significant	0.1349
OID20184	DIABLO	Q9NR28	Cardiometabolic	3.59643	3.59643	1	57	3.10297	0.0835122	0.573932	Non-significant	0.06215
OID21029	BST2	Q10589	Neurology	1.58362	1.58362	1	57	3.08513	0.0843823	0.573932	Non-significant	0.11605
OID21046	ENO2	P09104	Neurology	1.07665	1.07665	1	57	3.07458	0.0849012	0.573932	Non-significant	0.14525
OID21280	ABL1	P00519	Oncology	0.520795	0.520795	1	57	3.07327	0.0849659	0.573932	Non-significant	0.153195
OID21384	MOG	Q16653	Oncology	0.0902431	0.0902431	1	57	3.08079	0.0845954	0.573932	Non-significant	0.0263657
OID30711	VNN1	O95497	Inflammation_II	2.47039	2.47039	1	52.681	3.09638	0.0842723	0.573932	Non-significant	0.0825592
OID30892	DDX25	Q9UHL0	Neurology_II	11.8581	11.8581	1	54.5409	3.10328	0.0837391	0.573932	Non-significant	-0.2899
OID30994	ARHGEF10	O15013	Neurology_II	1.10546	1.10546	1	57	3.08571	0.0843538	0.573932	Non-significant	0.26575
OID31291	RNF43	Q68DV7	Oncology_II	1.81754	1.81754	1	57	3.07174	0.0850417	0.573932	Non-significant	0.239975
OID20187	LEP	P41159	Cardiometabolic	1.67218	1.67218	1	53.397	3.01622	0.0882016	0.57779	Non-significant	0.23485
OID20209	LILRA5	A6NI73	Cardiometabolic	1.28526	1.28526	1	52.3462	3.02656	0.0877888	0.57779	Non-significant	-0.0386
OID20296	GUSB	P08236	Cardiometabolic	0.574051	0.574051	1	56.7705	3.01222	0.0880643	0.57779	Non-significant	0.07325
OID20707	MANF	P55145	Inflammation	1.42611	1.42611	1	56.5376	3.01027	0.0881872	0.57779	Non-significant	0.1266
OID21149	CA2	P00918	Neurology	1.64876	1.64876	1	55.5037	3.04942	0.0862986	0.57779	Non-significant	-0.53065
OID21151	F11R	Q9Y624	Neurology	1.14413	1.14413	1	54.1221	3.04165	0.0868311	0.57779	Non-significant	-0.03655
OID21159	GRN	P28799	Neurology	0.699143	0.699143	1	54.3036	3.0384	0.0869761	0.57779	Non-significant	0.03325
OID30467	WASL	O00401	Inflammation_II	8.4559	8.4559	1	53.4254	3.03964	0.0870065	0.57779	Non-significant	-0.11535
OID30497	ALPI	P09923	Inflammation_II	2.07496	2.07496	1	57	3.03775	0.0867411	0.57779	Non-significant	0.34125
OID30639	GIMAP7	Q8NHV1	Inflammation_II	1.90276	1.90276	1	57	3.02651	0.0873116	0.57779	Non-significant	-0.0085
OID31037	HNRNPUL1	Q9BUJ2	Neurology_II	0.805585	0.805585	1	57	3.0472	0.086265	0.57779	Non-significant	-0.299812
OID31124	PRND	Q9UKY0	Neurology_II	1.22626	1.22626	1	55.8597	3.01258	0.0881347	0.57779	Non-significant	0.1405
OID31426	CHCHD6	Q9BRQ6	Oncology_II	0.621013	0.621013	1	57	3.01821	0.0877353	0.57779	Non-significant	0.1156
OID30597	GNPDA2	Q8TDQ7	Inflammation_II	0.960302	0.960302	1	57	2.99814	0.0887696	0.580201	Non-significant	0.1651
OID21082	SIGLEC5	O15389	Neurology	2.81696	2.81696	1	52.8955	3.00144	0.089018	0.580518	Non-significant	0.0693
OID20050	TNNI3	P19429	Cardiometabolic	6.74577	6.74577	1	56.4471	2.95731	0.0909694	0.581368	Non-significant	0.1038
OID20108	PAG1	Q9NWQ8	Cardiometabolic	1.17534	1.17534	1	53.3016	2.89399	0.0947381	0.581368	Non-significant	0.0271
OID20116	BOC	Q9BWV1	Cardiometabolic	0.74204	0.74204	1	55.7407	2.56114	0.115173	0.581368	Non-significant	0.14945
OID20122	AK1	P00568	Cardiometabolic	0.580528	0.580528	1	52.7752	2.89714	0.0946213	0.581368	Non-significant	0.08635
OID20148	DCTPP1	Q9H773	Cardiometabolic	1.03202	1.03202	1	55.1623	2.52865	0.117511	0.581368	Non-significant	-0.1108
OID20153	CXCL8	P10145	Cardiometabolic	2.47688	2.47688	1	56.2001	2.57112	0.114436	0.581368	Non-significant	0.0659
OID20171	MCFD2	Q8NI22	Cardiometabolic	0.102481	0.102481	1	55.086	2.78624	0.100751	0.581368	Non-significant	0.04359
OID20192	GRAP2	O75791	Cardiometabolic	1.0401	1.0401	1	57	2.88127	0.0950693	0.581368	Non-significant	-0.00035
OID20205	NPDC1	Q9NQX5	Cardiometabolic	0.412663	0.412663	1	56.7826	2.61749	0.111234	0.581368	Non-significant	0.03725
OID20216	SDC4	P31431	Cardiometabolic	0.434601	0.434601	1	56.3714	2.79316	0.100211	0.581368	Non-significant	0.02015
OID20236	IGFBP7	Q16270	Cardiometabolic	0.723683	0.723683	1	57	2.73526	0.103653	0.581368	Non-significant	0.0209833
OID20294	CSTB	P04080	Cardiometabolic	1.18392	1.18392	1	55.0802	2.8644	0.0962093	0.581368	Non-significant	-0.0768
OID20309	AZU1	P20160	Cardiometabolic	0.289427	0.289427	1	57	2.65604	0.108672	0.581368	Non-significant	-0.18255
OID20314	ACP5	P13686	Cardiometabolic	0.838228	0.838228	1	55.6593	2.73799	0.103617	0.581368	Non-significant	0.55485
OID20335	COL1A1	P02452	Cardiometabolic	0.489078	0.489078	1	55.4533	2.75038	0.102878	0.581368	Non-significant	0.08695
OID20356	OSMR	Q99650	Cardiometabolic	0.149418	0.149418	1	55.9981	2.52291	0.117834	0.581368	Non-significant	0.0404
OID20393	CR2	P20023	Cardiometabolic	1.99348	1.99348	1	53.5828	2.96365	0.0909248	0.581368	Non-significant	0.44375
OID20400	CST3	P01034	Cardiometabolic	1.41045	1.41045	1	57	2.53045	0.1172	0.581368	Non-significant	0.0929
OID20465	NRTN	Q99748	Inflammation	1.77378	1.77378	1	50.307	2.84788	0.097686	0.581368	Non-significant	0.4162
OID20560	SELPLG	Q14242	Inflammation	0.81846	0.81846	1	57	2.65761	0.10857	0.581368	Non-significant	0.1905
OID20583	ANXA11	P50995	Inflammation	2.24921	2.24921	1	54.1934	2.57849	0.114137	0.581368	Non-significant	0.0499
OID20606	LIFR	P42702	Inflammation	1.21276	1.21276	1	57	2.57093	0.114371	0.581368	Non-significant	0.02645
OID20631	CXCL8	P10145	Inflammation	2.5675	2.5675	1	56.2556	2.71259	0.105135	0.581368	Non-significant	0.0438
OID20634	NFASC	O94856	Inflammation	0.782967	0.782967	1	57	2.53454	0.11691	0.581368	Non-significant	0.0657259
OID20653	TNFRSF4	P43489	Inflammation	1.44836	1.44836	1	55.3077	2.74484	0.103232	0.581368	Non-significant	0.058
OID20687	MMP10	P09238	Inflammation	2.61909	2.61909	1	56.5291	2.77149	0.10149	0.581368	Non-significant	0.07255
OID20688	SCGB1A1	P11684	Inflammation	2.67782	2.67782	1	54.753	2.97489	0.0902073	0.581368	Non-significant	-0.66385
OID20689	ENPP7	Q6UWV6	Inflammation	1.51176	1.51176	1	54.065	2.67658	0.107644	0.581368	Non-significant	0.33685
OID20723	SCGB3A2	Q96PL1	Inflammation	3.27616	3.27616	1	57	2.89369	0.0943769	0.581368	Non-significant	-0.2
OID20750	TPP1	O14773	Inflammation	0.284299	0.284299	1	57	2.98031	0.0897001	0.581368	Non-significant	0.07445
OID20774	DAG1	Q14118	Inflammation	1.61846	1.61846	1	56.4736	2.6232	0.110883	0.581368	Non-significant	0.0657
OID20782	FSTL3	O95633	Inflammation	1.94759	1.94759	1	53.9984	2.92005	0.0932275	0.581368	Non-significant	-0.09775
OID20790	SESTD1	Q86VW0	Neurology	1.03094	1.03094	1	50.5695	2.52911	0.117996	0.581368	Non-significant	0.0429604
OID20810	ANXA5	P08758	Neurology	1.09919	1.09919	1	51.6624	2.95079	0.091825	0.581368	Non-significant	-0.307
OID20822	PXN	P49023	Neurology	3.03057	3.03057	1	53.9294	2.60535	0.11234	0.581368	Non-significant	0.1759
OID20823	IDI2	Q9BXS1	Neurology	0.838341	0.838341	1	54	2.72564	0.104554	0.581368	Non-significant	-0.39525
OID20826	RASA1	P20936	Neurology	0.227126	0.227126	1	51.1735	2.71482	0.105548	0.581368	Non-significant	0.0107
OID20849	NXPH1	P58417	Neurology	0.249516	0.249516	1	54	2.70749	0.105687	0.581368	Non-significant	0.11655
OID20872	FHIT	P49789	Neurology	5.45496	5.45496	1	54	2.98683	0.0896591	0.581368	Non-significant	0.62015
OID20895	AKT1S1	Q96B36	Neurology	10.9526	10.9526	1	53.2247	2.64105	0.110043	0.581368	Non-significant	0.0677
OID20896	AGR2	O95994	Neurology	8.50301	8.50301	1	46.7889	2.7628	0.103166	0.581368	Non-significant	0.10925
OID20913	NMNAT1	Q9HAN9	Neurology	0.931658	0.931658	1	57	2.6216	0.110938	0.581368	Non-significant	-0.233834
OID20919	ULBP2	Q9BZM5	Neurology	2.08866	2.08866	1	57	2.56806	0.114569	0.581368	Non-significant	0.6322
OID20935	EFNA4	P52798	Neurology	1.92094	1.92094	1	55.936	2.57639	0.1141	0.581368	Non-significant	0.1102
OID20947	TMPRSS5	Q9H3S3	Neurology	1.82098	1.82098	1	56.2302	2.80575	0.0994803	0.581368	Non-significant	0.02265
OID20949	GLB1	P16278	Neurology	0.287634	0.287634	1	57	2.73354	0.103759	0.581368	Non-significant	0.23275
OID20952	TXLNA	P40222	Neurology	0.689428	0.689428	1	57	2.7705	0.101504	0.581368	Non-significant	-0.00235
OID20960	FKBP4	Q02790	Neurology	1.34314	1.34314	1	57	2.89896	0.0940845	0.581368	Non-significant	0.12715
OID20967	TNFRSF10A	O00220	Neurology	0.92175	0.92175	1	54.6344	2.8327	0.0980698	0.581368	Non-significant	0.09305
OID20996	ASAH2	Q9NR71	Neurology	3.36102	3.36102	1	57	2.69415	0.106224	0.581368	Non-significant	0.0433
OID21005	CDH15	P55291	Neurology	3.13437	3.13437	1	57	2.78234	0.100794	0.581368	Non-significant	0.59775
OID21009	DDR1	Q08345	Neurology	1.17348	1.17348	1	57	2.81078	0.0991099	0.581368	Non-significant	0.0338765
OID21043	FABP5	Q01469	Neurology	3.52268	3.52268	1	55.7828	2.53806	0.116783	0.581368	Non-significant	0.52775
OID21067	BIN2	Q9UBW5	Neurology	4.26995	4.26995	1	57	2.76688	0.101723	0.581368	Non-significant	-0.3948
OID21070	APP	P05067	Neurology	0.863853	0.863853	1	57	2.52956	0.117263	0.581368	Non-significant	0.05805
OID21140	FYB1	O15117	Neurology	2.05242	2.05242	1	57	2.92071	0.0928892	0.581368	Non-significant	0.382
OID21152	LILRA2	Q8N149	Neurology	1.38445	1.38445	1	57	2.82874	0.0980622	0.581368	Non-significant	0.191
OID21164	VTCN1	Q7Z7D3	Oncology	3.165	3.165	1	57	2.6549	0.108746	0.581368	Non-significant	0.0129
OID21175	HGS	O14964	Oncology	0.729678	0.729678	1	57	2.56106	0.115054	0.581368	Non-significant	0.23765
OID21186	MZT1	Q08AG7	Oncology	0.451376	0.451376	1	57	2.65622	0.10866	0.581368	Non-significant	0.0468
OID21213	IKZF2	Q9UKS7	Oncology	1.84277	1.84277	1	57	2.53499	0.116879	0.581368	Non-significant	-0.4139
OID21222	SH2B3	Q9UQQ2	Oncology	9.31284	9.31284	1	57	2.70472	0.105556	0.581368	Non-significant	0.63605
OID21229	SUGT1	Q9Y2Z0	Oncology	3.31577	3.31577	1	55.4317	2.70883	0.105453	0.581368	Non-significant	-0.1013
OID21231	GNE	Q9Y223	Oncology	0.513489	0.513489	1	57	2.85993	0.0962729	0.581368	Non-significant	-0.22305
OID21268	ITGB1BP1	O14713	Oncology	8.85358	8.85358	1	57	2.94538	0.091554	0.581368	Non-significant	0.0725
OID21321	TAFA5	Q7Z5A7	Oncology	2.12778	2.12778	1	56.7134	2.67779	0.107295	0.581368	Non-significant	0.0322461
OID21352	OMG	P23515	Oncology	0.222674	0.222674	1	57	2.94622	0.0915094	0.581368	Non-significant	0.0493
OID21357	AREG	P15514	Oncology	1.22322	1.22322	1	55.8368	2.6535	0.108952	0.581368	Non-significant	-0.01315
OID21360	OGFR	Q9NZT2	Oncology	0.715905	0.715905	1	57	2.66126	0.108333	0.581368	Non-significant	-0.01615
OID21371	GALNT10	Q86SR1	Oncology	1.06795	1.06795	1	55.0526	2.90638	0.0938676	0.581368	Non-significant	0.116
OID21372	FAM3B	P58499	Oncology	2.25631	2.25631	1	57	2.62387	0.110788	0.581368	Non-significant	0.12575
OID21388	NPY	P01303	Oncology	0.978856	0.978856	1	57	2.87211	0.0955841	0.581368	Non-significant	0.1377
OID21424	RTN4R	Q9BZR6	Oncology	1.13506	1.13506	1	57	2.70411	0.105594	0.581368	Non-significant	0.195138
OID21426	CNTN2	Q02246	Oncology	0.130076	0.130076	1	57	2.6382	0.10984	0.581368	Non-significant	0.03153
OID21440	F3	P13726	Oncology	0.826156	0.826156	1	57	2.73499	0.10367	0.581368	Non-significant	0.07015
OID21450	SPINK6	Q6UWN8	Oncology	0.896072	0.896072	1	57	2.67649	0.10735	0.581368	Non-significant	0.1379
OID21488	SEZ6L	Q9BYH1	Oncology	0.468012	0.468012	1	57	2.67661	0.107343	0.581368	Non-significant	0.09525
OID21509	P4HB	P07237	Oncology	1.08398	1.08398	1	55.4902	2.70448	0.105721	0.581368	Non-significant	0.1446
OID21512	TFPI2	P48307	Oncology	2.14453	2.14453	1	57	2.65882	0.108491	0.581368	Non-significant	0.3029
OID21529	FOLR1	P15328	Oncology	0.24984	0.24984	1	57	2.67993	0.10713	0.581368	Non-significant	-0.05415
OID30049	RTKN2	Q8IZC4	Cardiometabolic_II	5.4197	5.4197	1	51.4117	2.95983	0.0913715	0.581368	Non-significant	-0.082
OID30101	PGLYRP4	Q96LB8	Cardiometabolic_II	0.982172	0.982172	1	52	2.54131	0.116964	0.581368	Non-significant	0.0957
OID30145	HSD17B3	P37058	Cardiometabolic_II	2.11954	2.11954	1	52	2.78708	0.101038	0.581368	Non-significant	-0.2177
OID30183	CSDE1	O75534	Cardiometabolic_II	1.30957	1.30957	1	51.6877	2.62961	0.110973	0.581368	Non-significant	0.1108
OID30239	ECHS1	P30084	Cardiometabolic_II	2.69323	2.69323	1	57	2.63388	0.110125	0.581368	Non-significant	0.60665
OID30254	FSTL1	Q12841	Cardiometabolic_II	0.415354	0.415354	1	54.7191	2.77652	0.101371	0.581368	Non-significant	-0.01895
OID30262	MAN1A2	O60476	Cardiometabolic_II	1.81998	1.81998	1	56.3694	2.62112	0.111032	0.581368	Non-significant	0.2561
OID30297	PTGR1	Q14914	Cardiometabolic_II	0.824755	0.824755	1	43.9807	2.75772	0.1039	0.581368	Non-significant	0.7657
OID30319	CRYBB1	P53674	Cardiometabolic_II	0.940366	0.940366	1	55.4521	2.60478	0.112219	0.581368	Non-significant	-0.0339586
OID30351	FABP3	P05413	Cardiometabolic_II	2.8885	2.8885	1	55.935	2.68631	0.106827	0.581368	Non-significant	0.0339
OID30364	KLK3	P07288	Cardiometabolic_II	2.34551	2.34551	1	51.5236	2.96975	0.0908322	0.581368	Non-significant	-0.30735
OID30372	DDT	P30046	Cardiometabolic_II	0.799569	0.799569	1	56.4481	2.52244	0.117823	0.581368	Non-significant	0.1231
OID30378	FBLN2	P98095	Cardiometabolic_II	0.244593	0.244593	1	57	2.83601	0.0976423	0.581368	Non-significant	0.0931459
OID30405	CLEC4M	Q9H2X3	Cardiometabolic_II	1.18396	1.18396	1	54.0147	2.89389	0.0946669	0.581368	Non-significant	0.13405
OID30442	ST8SIA1	Q92185	Inflammation_II	0.776539	0.776539	1	57	2.84949	0.0968677	0.581368	Non-significant	0.1987
OID30448	CD3G	P09693	Inflammation_II	2.09428	2.09428	1	54.3814	2.71702	0.10505	0.581368	Non-significant	-0.0826
OID30453	RPA2	P15927	Inflammation_II	0.562055	0.562055	1	56.5589	2.64999	0.109109	0.581368	Non-significant	0.1145
OID30481	HS6ST2	Q96MM7	Inflammation_II	0.511286	0.511286	1	57	2.68431	0.10685	0.581368	Non-significant	0.1681
OID30545	NECTIN1	Q15223	Inflammation_II	0.514657	0.514657	1	57	2.5434	0.116287	0.581368	Non-significant	0.0997
OID30557	EIF4E	P06730	Inflammation_II	9.61091	9.61091	1	57	2.56447	0.114817	0.581368	Non-significant	0.2163
OID30558	SCRIB	Q14160	Inflammation_II	5.48357	5.48357	1	57	2.59942	0.112427	0.581368	Non-significant	0.4162
OID30560	STX7	O15400	Inflammation_II	2.16317	2.16317	1	57	2.8394	0.0974464	0.581368	Non-significant	0.46505
OID30599	SEMA3G	Q9NS98	Inflammation_II	0.915476	0.915476	1	55.1511	2.91959	0.0931328	0.581368	Non-significant	0.0688
OID30614	NHLRC3	Q5JS37	Inflammation_II	0.952373	0.952373	1	56.6549	2.67635	0.107393	0.581368	Non-significant	0.13465
OID30620	C1QTNF9	P0C862	Inflammation_II	0.741007	0.741007	1	53.8313	2.54134	0.116756	0.581368	Non-significant	0.0642
OID30651	PINLYP	A6NC86	Inflammation_II	7.58022	7.58022	1	56.7183	2.84695	0.0970403	0.581368	Non-significant	-0.0279
OID30663	GLRX5	Q86SX6	Inflammation_II	5.74942	5.74942	1	57	2.59678	0.112606	0.581368	Non-significant	-0.0066
OID30677	LCAT	P04180	Inflammation_II	2.14293	2.14293	1	56.7751	2.89352	0.0944081	0.581368	Non-significant	0.2829
OID30683	SOD3	P08294	Inflammation_II	0.238763	0.238763	1	56.7594	2.63836	0.109852	0.581368	Non-significant	0.08455
OID30757	SERPINF1	P36955	Inflammation_II	0.356807	0.356807	1	57	2.70591	0.105481	0.581368	Non-significant	-0.0263
OID30776	C3	P01024	Inflammation_II	1.24281	1.24281	1	55.5101	2.53218	0.117225	0.581368	Non-significant	-0.53215
OID30787	FN1	P02751	Inflammation_II	0.277297	0.277297	1	56.0582	2.78936	0.100467	0.581368	Non-significant	0.1054
OID30843	CSPG5	O95196	Neurology_II	0.43132	0.43132	1	57	2.89202	0.0944695	0.581368	Non-significant	0.0332
OID30854	ELAVL4	P26378	Neurology_II	1.6091	1.6091	1	54.6826	2.86438	0.0962518	0.581368	Non-significant	0.1185
OID30874	SAG	P10523	Neurology_II	27.2414	27.2414	1	57	2.93117	0.0923208	0.581368	Non-significant	0.28395
OID30883	C2orf69	Q8N8R5	Neurology_II	5.02711	5.02711	1	57	2.64729	0.109243	0.581368	Non-significant	-0.3164
OID30895	LRFN2	Q9ULH4	Neurology_II	0.631294	0.631294	1	57	2.58495	0.11341	0.581368	Non-significant	0.2289
OID30898	FRMD7	Q6ZUT3	Neurology_II	0.626507	0.626507	1	55.9424	2.57503	0.114193	0.581368	Non-significant	0.2074
OID30911	CNTNAP4	Q9C0A0	Neurology_II	0.384351	0.384351	1	56.2992	2.62439	0.110822	0.581368	Non-significant	0.0966
OID30926	SLC1A4	P43007	Neurology_II	24.0642	24.0642	1	54.1408	2.75097	0.102979	0.581368	Non-significant	0.7431
OID30927	DOC2B	Q14184	Neurology_II	1.18746	1.18746	1	56.6434	2.57681	0.114002	0.581368	Non-significant	0.15065
OID30982	TPSD1	Q9BZJ3	Neurology_II	6.02768	6.02768	1	57	2.54293	0.116319	0.581368	Non-significant	0.15745
OID31074	CDH23	Q9H251	Neurology_II	0.156518	0.156518	1	57	2.80729	0.0993146	0.581368	Non-significant	0.11435
OID31088	PLEKHO1	Q53GL0	Neurology_II	0.822605	0.822605	1	57	2.85089	0.0967879	0.581368	Non-significant	0.2732
OID31095	C7orf50	Q9BRJ6	Neurology_II	0.0515067	0.0515067	1	57	2.91998	0.0929291	0.581368	Non-significant	0.0270265
OID31099	PTPRR	Q15256	Neurology_II	1.69045	1.69045	1	56.7866	2.96097	0.0907419	0.581368	Non-significant	0.23205
OID31107	HHEX	Q03014	Neurology_II	12.9082	12.9082	1	57	2.71897	0.104663	0.581368	Non-significant	0.45565
OID31118	DNPEP	Q9ULA0	Neurology_II	1.17408	1.17408	1	55.4899	2.95287	0.0913008	0.581368	Non-significant	-0.1505
OID31136	HDGFL2	Q7Z4V5	Neurology_II	0.153281	0.153281	1	53.6481	2.89062	0.0948876	0.581368	Non-significant	0.09185
OID31190	ARHGAP5	Q13017	Oncology_II	0.534002	0.534002	1	49.9067	2.65564	0.10948	0.581368	Non-significant	0.0028
OID31205	MAPK13	O15264	Oncology_II	26.4538	26.4538	1	57	2.66206	0.108281	0.581368	Non-significant	-0.77785
OID31235	DCDC2C	A8MYV0	Oncology_II	21.9159	21.9159	1	57	2.66943	0.107804	0.581368	Non-significant	0.6286
OID31287	CEP290	O15078	Oncology_II	11.3612	11.3612	1	55.0214	2.70969	0.105441	0.581368	Non-significant	-0.56135
OID31307	KIAA1549	Q9HCM3	Oncology_II	22.1023	22.1023	1	53.701	2.52713	0.117774	0.581368	Non-significant	0.5566
OID31328	CINP	Q9BW66	Oncology_II	1.26655	1.26655	1	57	2.57295	0.114232	0.581368	Non-significant	-0.263004
OID31352	S100A3	P33764	Oncology_II	0.967334	0.967334	1	55.429	2.80163	0.0998034	0.581368	Non-significant	-0.341
OID31381	FNTA	P49354	Oncology_II	1.23576	1.23576	1	57	2.748	0.102871	0.581368	Non-significant	-0.3197
OID31387	SMPDL3B	Q92485	Oncology_II	5.1091	5.1091	1	56.2467	2.61021	0.111774	0.581368	Non-significant	-0.2513
OID31446	TNFAIP2	Q03169	Oncology_II	1.40289	1.40289	1	57	2.52138	0.117844	0.581368	Non-significant	0.3229
OID31451	ATRAID	Q6UW56	Oncology_II	1.35097	1.35097	1	57	2.60495	0.112053	0.581368	Non-significant	0.151331
OID31454	BCL2	P10415	Oncology_II	1.16934	1.16934	1	57	2.58863	0.113159	0.581368	Non-significant	0.5267
OID31475	NAP1L4	Q99733	Oncology_II	1.92498	1.92498	1	57	2.97253	0.0901094	0.581368	Non-significant	0.4462
OID31483	ADGRE1	Q14246	Oncology_II	6.54008	6.54008	1	57	2.79206	0.100215	0.581368	Non-significant	-0.2196
OID31508	CDC26	Q8NHZ8	Oncology_II	0.35792	0.35792	1	53.858	2.5523	0.115985	0.581368	Non-significant	0.0768
OID20490	FGF5	P12034	Inflammation	1.02392	1.02392	1	57	2.51475	0.118318	0.581965	Non-significant	0.3428
OID20695	CCL4	P13236	Inflammation	1.85878	1.85878	1	55.1151	2.50432	0.119256	0.582862	Non-significant	-0.17985
OID20785	WFIKKN2	Q8TEU8	Inflammation	0.897222	0.897222	1	56.8126	2.50607	0.11896	0.582862	Non-significant	0.1108
OID20859	CARHSP1	Q9Y2V2	Neurology	12.548	12.548	1	54	2.50251	0.119505	0.582862	Non-significant	-0.55855
OID21293	LRP1	Q07954	Oncology	1.2512	1.2512	1	57	2.50603	0.118945	0.582862	Non-significant	0.0727
OID31096	PALM2	Q8IXS6	Neurology_II	0.604543	0.604543	1	51.2192	2.50793	0.119431	0.582862	Non-significant	0.0231241
OID30160	NFKB1	P19838	Cardiometabolic_II	6.33211	6.33211	1	52	2.49095	0.120567	0.585943	Non-significant	-0.3764
OID30358	TIMM10	P62072	Cardiometabolic_II	0.156396	0.156396	1	57	2.48275	0.120635	0.585943	Non-significant	-0.044
OID30662	SDK2	Q58EX2	Inflammation_II	1.06974	1.06974	1	57	2.48129	0.120742	0.585943	Non-significant	0.163644
OID20651	ADAM23	O75077	Inflammation	0.490746	0.490746	1	57	2.47809	0.120977	0.586102	Non-significant	0.0651
OID30666	PENK	P01210	Inflammation_II	0.0834058	0.0834058	1	57	2.47451	0.12124	0.586399	Non-significant	0.06575
OID20083	PTN	P21246	Cardiometabolic	6.42477	6.42477	1	57	2.42705	0.124793	0.586592	Non-significant	0.335
OID20104	ENTPD5	O75356	Cardiometabolic	0.212246	0.212246	1	56.7466	2.30093	0.134848	0.586592	Non-significant	0.35145
OID20137	ACY1	Q03154	Cardiometabolic	0.414053	0.414053	1	52.6405	2.33957	0.132112	0.586592	Non-significant	0.35905
OID20215	DDC	P20711	Cardiometabolic	0.777931	0.777931	1	55.2265	2.3096	0.134282	0.586592	Non-significant	-0.0886
OID20218	SNAP23	O00161	Cardiometabolic	0.782458	0.782458	1	57	2.31672	0.133519	0.586592	Non-significant	0.1859
OID20230	HSPB1	P04792	Cardiometabolic	1.29885	1.29885	1	47.5866	2.32811	0.133676	0.586592	Non-significant	-0.7653
OID20282	CXCL16	Q9H2A7	Cardiometabolic	1.7272	1.7272	1	56.354	2.30796	0.134303	0.586592	Non-significant	0.0174
OID20337	PRCP	P42785	Cardiometabolic	0.682635	0.682635	1	57	2.29608	0.135227	0.586592	Non-significant	0.718126
OID20378	CD14	P08571	Cardiometabolic	4.21256	4.21256	1	53.4661	2.30327	0.134993	0.586592	Non-significant	0.17815
OID20559	CLIP2	Q9UDT6	Inflammation	11.0971	11.0971	1	56.3082	2.31822	0.133463	0.586592	Non-significant	0.686088
OID20564	FCAR	P24071	Inflammation	1.51558	1.51558	1	49.228	2.42122	0.126108	0.586592	Non-significant	-0.1727
OID20568	NPPC	P23582	Inflammation	0.0623074	0.0623074	1	57	2.34194	0.131464	0.586592	Non-significant	0.06415
OID20592	TNFSF11	O14788	Inflammation	2.17171	2.17171	1	57	2.39485	0.12727	0.586592	Non-significant	0.3959
OID20617	CKAP4	Q07065	Inflammation	1.35665	1.35665	1	56.0813	2.43339	0.124402	0.586592	Non-significant	0.175
OID20620	DFFA	O00273	Inflammation	0.901781	0.901781	1	57	2.35693	0.13026	0.586592	Non-significant	0.04145
OID20681	DBNL	Q9UJU6	Inflammation	0.92087	0.92087	1	57	2.37501	0.128824	0.586592	Non-significant	0.0188
OID20712	DNER	Q8NFT8	Inflammation	0.163844	0.163844	1	57	2.39292	0.127421	0.586592	Non-significant	0.0111
OID20786	AGRN	O00468	Inflammation	1.51289	1.51289	1	56.6238	2.4367	0.124097	0.586592	Non-significant	0.0902
OID20850	PMVK	Q15126	Neurology	3.08838	3.08838	1	54	2.38251	0.128541	0.586592	Non-significant	0.0855
OID20956	DNMBP	Q6XZF7	Neurology	0.285001	0.285001	1	56.7381	2.44043	0.123804	0.586592	Non-significant	0.00725
OID20969	PSME1	Q06323	Neurology	0.330423	0.330423	1	55.2012	2.40383	0.126753	0.586592	Non-significant	0.06535
OID21071	ITGAM	P11215	Neurology	0.699085	0.699085	1	57	2.30337	0.134621	0.586592	Non-significant	-0.0447
OID21079	DSC2	Q02487	Neurology	1.04941	1.04941	1	57	2.38301	0.128196	0.586592	Non-significant	-0.03235
OID21087	PEBP1	P30086	Neurology	0.502028	0.502028	1	56.7299	2.2975	0.135135	0.586592	Non-significant	0.13745
OID21122	CD99L2	Q8TCZ2	Neurology	0.261905	0.261905	1	57	2.31963	0.13328	0.586592	Non-significant	0.0172
OID21127	B4GAT1	O43505	Neurology	1.11516	1.11516	1	56.8043	2.35677	0.130292	0.586592	Non-significant	0.05495
OID21133	FCER2	P06734	Neurology	1.84813	1.84813	1	55.5742	2.41414	0.12592	0.586592	Non-significant	0.1246
OID21217	BIRC2	Q13490	Oncology	0.321338	0.321338	1	57	2.31133	0.133962	0.586592	Non-significant	-0.1331
OID21232	TP53	P04637	Oncology	9.40562	9.40562	1	57	2.35432	0.130469	0.586592	Non-significant	-0.11705
OID21299	DDAH1	O94760	Oncology	0.987497	0.987497	1	57	2.43466	0.124215	0.586592	Non-significant	0.4522
OID21314	INPPL1	O15357	Oncology	1.9494	1.9494	1	57	2.34639	0.131106	0.586592	Non-significant	-0.26955
OID21354	DPP6	P42658	Oncology	0.537702	0.537702	1	57	2.35782	0.130189	0.586592	Non-significant	0.0922
OID21382	VAT1	Q99536	Oncology	0.0720707	0.0720707	1	57	2.3024	0.134701	0.586592	Non-significant	0.0470326
OID21392	CPE	P16870	Oncology	1.03125	1.03125	1	57	2.38583	0.127974	0.586592	Non-significant	0.0598
OID21464	WIF1	Q9Y5W5	Oncology	3.46966	3.46966	1	57	2.44413	0.123501	0.586592	Non-significant	0.40435
OID21476	ATOX1	O00244	Oncology	1.8062	1.8062	1	55.9054	2.31412	0.13384	0.586592	Non-significant	0.04285
OID21495	TXNDC15	Q96J42	Oncology	0.75941	0.75941	1	57	2.31632	0.133551	0.586592	Non-significant	0.0796
OID21503	SIAE	Q9HAT2	Oncology	0.48482	0.48482	1	57	2.43964	0.123839	0.586592	Non-significant	0.0473463
OID21510	ERBB4	Q15303	Oncology	0.84542	0.84542	1	57	2.3288	0.13253	0.586592	Non-significant	0.0981
OID30056	SKIV2L	Q15477	Cardiometabolic_II	3.59002	3.59002	1	51.9968	2.33523	0.132537	0.586592	Non-significant	-0.5043
OID30119	USP47	Q96K76	Cardiometabolic_II	4.49956	4.49956	1	47.7087	2.47036	0.12262	0.586592	Non-significant	0.5141
OID30169	KRT6C	P48668	Cardiometabolic_II	0.280883	0.280883	1	51.3842	2.30806	0.134834	0.586592	Non-significant	-0.146095
OID30252	NIT1	Q86X76	Cardiometabolic_II	4.52575	4.52575	1	57	2.38888	0.127735	0.586592	Non-significant	0.56645
OID30305	COCH	O43405	Cardiometabolic_II	0.155392	0.155392	1	56.6975	2.41457	0.125776	0.586592	Non-significant	0.04035
OID30335	EEF1D	P29692	Cardiometabolic_II	0.456847	0.456847	1	57	2.30021	0.134884	0.586592	Non-significant	0.00405
OID30349	ADGRF5	Q8IZF2	Cardiometabolic_II	0.410422	0.410422	1	54.3641	2.31616	0.133832	0.586592	Non-significant	0.0719
OID30391	PRAP1	Q96NZ9	Cardiometabolic_II	0.388164	0.388164	1	56.6446	2.37548	0.128822	0.586592	Non-significant	0.1263
OID30400	CKB	P12277	Cardiometabolic_II	0.315609	0.315609	1	56.5864	2.31138	0.133999	0.586592	Non-significant	0.0359
OID30416	LAMP1	P11279	Cardiometabolic_II	0.615506	0.615506	1	57	2.38319	0.128181	0.586592	Non-significant	0.09935
OID30449	GAD2	Q05329	Inflammation_II	1.01725	1.01725	1	57	2.44944	0.123102	0.586592	Non-significant	0.20175
OID30457	PRR5	P85299	Inflammation_II	1.08187	1.08187	1	51.6721	2.31019	0.134625	0.586592	Non-significant	-0.1173
OID30507	RBPMS	Q93062	Inflammation_II	3.71144	3.71144	1	53.2104	2.43794	0.12436	0.586592	Non-significant	-0.35975
OID30571	AKAP12	Q02952	Inflammation_II	0.300803	0.300803	1	54.4603	2.34541	0.131441	0.586592	Non-significant	0.05
OID30592	HMCN2	Q8NDA2	Inflammation_II	0.671079	0.671079	1	57	2.33754	0.13182	0.586592	Non-significant	-0.3345
OID30631	GCHFR	P30047	Inflammation_II	0.845433	0.845433	1	57	2.37021	0.129204	0.586592	Non-significant	0.105539
OID30632	TP53I3	Q53FA7	Inflammation_II	0.866099	0.866099	1	57	2.42746	0.124761	0.586592	Non-significant	0.0185
OID30754	BTD	P43251	Inflammation_II	0.599518	0.599518	1	57	2.36813	0.129368	0.586592	Non-significant	0.103432
OID30783	TF	P02787	Inflammation_II	0.436897	0.436897	1	56.5758	2.44388	0.123561	0.586592	Non-significant	-0.0311
OID30791	IFNL2	Q8IZJ0	Neurology_II	3.47841	3.47841	1	51.6055	2.39197	0.128071	0.586592	Non-significant	0.1303
OID30975	INPP5J	Q15735	Neurology_II	10.8587	10.8587	1	54.6385	2.3208	0.133421	0.586592	Non-significant	0.5746
OID31075	TAX1BP1	Q86VP1	Neurology_II	0.357813	0.357813	1	56.5581	2.45255	0.122913	0.586592	Non-significant	0.09805
OID31132	SNRPB2	P08579	Neurology_II	0.114313	0.114313	1	57	2.31053	0.134029	0.586592	Non-significant	0.07175
OID31155	PLCB2	Q00722	Neurology_II	17.969	17.969	1	57	2.42035	0.125304	0.586592	Non-significant	0.0539
OID31200	PSMC3	P17980	Oncology_II	15.6521	15.6521	1	57	2.30378	0.134587	0.586592	Non-significant	0.0144
OID31354	NENF	Q9UMX5	Oncology_II	0.852858	0.852858	1	56.4414	2.34781	0.131046	0.586592	Non-significant	-0.0416073
OID31411	TMEM106A	Q96A25	Oncology_II	1.44134	1.44134	1	56.3152	2.41804	0.125547	0.586592	Non-significant	0.12615
OID31429	TRIM58	Q8NG06	Oncology_II	4.64215	4.64215	1	57	2.4244	0.124995	0.586592	Non-significant	-0.2243
OID31461	PTPRK	Q15262	Oncology_II	0.363305	0.363305	1	57	2.41152	0.125981	0.586592	Non-significant	0.0787
OID31465	OGA	O60502	Oncology_II	0.202991	0.202991	1	57	2.37138	0.129112	0.586592	Non-significant	0.0291036
OID20170	CDH2	P19022	Cardiometabolic	0.683771	0.683771	1	57	2.28661	0.136019	0.587391	Non-significant	0.0838
OID20263	MB	P02144	Cardiometabolic	2.98512	2.98512	1	57	2.28962	0.135767	0.587391	Non-significant	-0.55275
OID20867	PRTFDC1	Q9NRG1	Neurology	13.3934	13.3934	1	54	2.28303	0.136626	0.587391	Non-significant	0.2219
OID30417	GOT1	P17174	Cardiometabolic_II	0.681309	0.681309	1	57	2.28001	0.136575	0.587391	Non-significant	0.3636
OID30489	MRPS16	Q9Y3D3	Inflammation_II	0.118413	0.118413	1	54.0393	2.28669	0.136314	0.587391	Non-significant	0.1422
OID30588	ADGRD1	Q6QNK2	Inflammation_II	1.91907	1.91907	1	55.8651	2.28889	0.13594	0.587391	Non-significant	0.17455
OID20997	CXCL8	P10145	Neurology	1.85846	1.85846	1	56.277	2.27487	0.13708	0.58847	Non-significant	0.03165
OID20178	NADK	O95544	Cardiometabolic	0.721577	0.721577	1	56.5038	2.23214	0.14073	0.590494	Non-significant	0.1882
OID20283	SEMA7A	O75326	Cardiometabolic	0.73507	0.73507	1	57	2.26022	0.138256	0.590494	Non-significant	0.0932311
OID20347	CNDP1	Q96KN2	Cardiometabolic	0.507481	0.507481	1	54.7762	2.25944	0.138546	0.590494	Non-significant	0.5234
OID20351	SSC5D	A1L4H1	Cardiometabolic	1.21316	1.21316	1	56.7738	2.21493	0.142215	0.590494	Non-significant	0.12355
OID20358	CTSD	P07339	Cardiometabolic	0.767411	0.767411	1	57	2.23384	0.140534	0.590494	Non-significant	0.04835
OID20407	ANGPTL3	Q9Y5C1	Cardiometabolic	1.58002	1.58002	1	51.5071	2.25732	0.13909	0.590494	Non-significant	-0.477159
OID20447	RABGAP1L	Q5R372	Inflammation	0.40654	0.40654	1	57	2.22751	0.141086	0.590494	Non-significant	0.0726643
OID20494	JCHAIN	P01591	Inflammation	13.665	13.665	1	57	2.232	0.140695	0.590494	Non-significant	0.6212
OID20611	TNFSF10	P50591	Inflammation	1.51472	1.51472	1	56.4096	2.25222	0.138999	0.590494	Non-significant	0.37945
OID20629	KLRB1	Q12918	Inflammation	1.32655	1.32655	1	54.2729	2.25702	0.138806	0.590494	Non-significant	0.2705
OID20716	CD58	P19256	Inflammation	0.767348	0.767348	1	56.2147	2.21688	0.142098	0.590494	Non-significant	-0.03475
OID20966	CD274	Q9NZQ7	Neurology	0.914462	0.914462	1	55.9515	2.20708	0.142991	0.590494	Non-significant	0.03355
OID21001	ADAM22	Q9P0K1	Neurology	0.552674	0.552674	1	57	2.24441	0.139616	0.590494	Non-significant	-0.19515
OID21117	CNTN4	Q8IWV2	Neurology	1.14845	1.14845	1	57	2.20678	0.142915	0.590494	Non-significant	0.157142
OID21513	MSRA	Q9UJ68	Oncology	0.643195	0.643195	1	56.2517	2.21176	0.142547	0.590494	Non-significant	-0.01175
OID30283	ASRGL1	Q7L266	Cardiometabolic_II	1.58929	1.58929	1	57	2.206	0.142985	0.590494	Non-significant	0.3338
OID30423	SPRED2	Q7Z698	Inflammation_II	0.0994731	0.0994731	1	57	2.23479	0.140451	0.590494	Non-significant	0.11805
OID30529	S100A13	Q99584	Inflammation_II	0.773846	0.773846	1	57	2.21662	0.142044	0.590494	Non-significant	-0.09325
OID30546	DGKA	P23743	Inflammation_II	2.05347	2.05347	1	57	2.23196	0.140698	0.590494	Non-significant	-0.30475
OID30649	CACYBP	Q9HB71	Inflammation_II	0.715328	0.715328	1	57	2.24122	0.139893	0.590494	Non-significant	0.0779
OID30696	ACE	P12821	Inflammation_II	0.439355	0.439355	1	57	2.23017	0.140854	0.590494	Non-significant	0.0211
OID30731	C1S	P09871	Inflammation_II	0.870688	0.870688	1	55.3549	2.20715	0.143045	0.590494	Non-significant	-0.02485
OID30753	C1R	P00736	Inflammation_II	0.541449	0.541449	1	55.9215	2.2493	0.139299	0.590494	Non-significant	0.0514
OID30976	DLGAP5	Q15398	Neurology_II	0.504004	0.504004	1	57	2.23545	0.140393	0.590494	Non-significant	-0.24945
OID31121	TXNDC9	O14530	Neurology_II	0.0357973	0.0357973	1	57	2.26014	0.138263	0.590494	Non-significant	0.0232769
OID31166	GAD1	Q99259	Oncology_II	1.17095	1.17095	1	57	2.20965	0.142661	0.590494	Non-significant	0.5587
OID31262	TXK	P42681	Oncology_II	0.765836	0.765836	1	57	2.2167	0.142037	0.590494	Non-significant	0.326976
OID20284	LGALS3	P17931	Cardiometabolic	0.811063	0.811063	1	54.8446	2.19274	0.144385	0.591269	Non-significant	-0.0458
OID20318	GAS6	Q14393	Cardiometabolic	0.914967	0.914967	1	56.1145	2.1937	0.144169	0.591269	Non-significant	0.09765
OID20799	SLC16A1	P53985	Neurology	0.125247	0.125247	1	47.9269	2.20114	0.144456	0.591269	Non-significant	-0.0528
OID21410	DPY30	Q9C005	Oncology	0.184316	0.184316	1	57	2.19022	0.144395	0.591269	Non-significant	-0.12215
OID30413	GM2A	P17900	Cardiometabolic_II	0.233131	0.233131	1	57	2.19222	0.144216	0.591269	Non-significant	0.0155323
OID30480	TERF1	P54274	Inflammation_II	0.879532	0.879532	1	53.5783	2.19768	0.144077	0.591269	Non-significant	0.11805
OID20562	IL15	P40933	Inflammation	1.03631	1.03631	1	55.2712	2.18317	0.145203	0.592352	Non-significant	-0.0498
OID20740	ANGPT1	Q15389	Inflammation	0.358836	0.358836	1	50.8924	2.18486	0.145537	0.592352	Non-significant	0.1571
OID21092	CNTN3	Q9P232	Neurology	0.818868	0.818868	1	57	2.17803	0.145497	0.592352	Non-significant	0.11515
OID30752	SELL	P14151	Inflammation_II	0.743201	0.743201	1	56.2069	2.18502	0.144942	0.592352	Non-significant	-0.0478
OID30369	SLC4A1	P02730	Cardiometabolic_II	1.08051	1.08051	1	57	2.17075	0.146159	0.593996	Non-significant	-0.04685
OID30443	FGF6	P10767	Inflammation_II	0.597491	0.597491	1	53.5898	2.17248	0.14635	0.593996	Non-significant	0.22095
OID30613	DNAJB6	O75190	Inflammation_II	0.367145	0.367145	1	57	2.16517	0.146669	0.594459	Non-significant	0.05045
OID20121	CCL27	Q9Y4X3	Cardiometabolic	1.07452	1.07452	1	54.7268	2.11587	0.151491	0.594793	Non-significant	-0.51085
OID20240	LDLR	P01130	Cardiometabolic	0.485695	0.485695	1	56.1779	2.10489	0.15239	0.594793	Non-significant	0.13755
OID20320	QPCT	Q16769	Cardiometabolic	1.06655	1.06655	1	57	2.14314	0.148702	0.594793	Non-significant	0.03415
OID20569	CCL28	Q9NRJ3	Inflammation	0.961757	0.961757	1	57	2.10798	0.152015	0.594793	Non-significant	-0.1839
OID20614	PCDH1	Q08174	Inflammation	0.371759	0.371759	1	56.6273	2.1157	0.151316	0.594793	Non-significant	0.0384671
OID20641	GMPR	P36959	Inflammation	0.0556199	0.0556199	1	57	2.1107	0.151756	0.594793	Non-significant	0.08315
OID20654	C1QA	P02745	Inflammation	0.552492	0.552492	1	56.2525	2.12796	0.150195	0.594793	Non-significant	0.019
OID20769	LAMA4	Q16363	Inflammation	1.22973	1.22973	1	55.3183	2.11907	0.151127	0.594793	Non-significant	0.1702
OID20911	IL6	P05231	Neurology	2.99071	2.99071	1	57	2.12142	0.150739	0.594793	Non-significant	0.1145
OID21007	ROBO2	Q9HCK4	Neurology	1.60146	1.60146	1	57	2.15735	0.147387	0.594793	Non-significant	0.1396
OID21091	GP6	Q9HCN6	Neurology	0.841619	0.841619	1	54.0106	2.10782	0.152332	0.594793	Non-significant	-0.457604
OID21265	CD28	P10747	Oncology	1.85143	1.85143	1	54.6815	2.13332	0.149851	0.594793	Non-significant	-0.6112
OID21376	GPA33	Q99795	Oncology	4.09075	4.09075	1	55.3621	2.15797	0.147492	0.594793	Non-significant	0.1087
OID21399	DCTN1	Q14203	Oncology	0.293547	0.293547	1	57	2.10301	0.15249	0.594793	Non-significant	0.0753
OID21417	CA9	Q16790	Oncology	1.59165	1.59165	1	57	2.12109	0.15077	0.594793	Non-significant	0.2069
OID21473	PLA2G15	Q8NCC3	Oncology	1.46019	1.46019	1	57	2.12885	0.150038	0.594793	Non-significant	0.12945
OID30326	TCTN3	Q6NUS6	Cardiometabolic_II	1.24298	1.24298	1	56.7513	2.10831	0.152008	0.594793	Non-significant	0.12875
OID30366	AMDHD2	Q9Y303	Cardiometabolic_II	0.63877	0.63877	1	57	2.10575	0.152228	0.594793	Non-significant	-0.09295
OID30379	COL3A1	P02461	Cardiometabolic_II	0.464503	0.464503	1	55.5384	2.15333	0.147902	0.594793	Non-significant	0.01085
OID30498	BCL2L15	Q5TBC7	Inflammation_II	4.77939	4.77939	1	57	2.10959	0.151862	0.594793	Non-significant	-0.4069
OID30645	SNCA	P37840	Inflammation_II	1.15004	1.15004	1	56.2196	2.11419	0.151499	0.594793	Non-significant	0.386194
OID30659	PTRHD1	Q6GMV3	Inflammation_II	0.854959	0.854959	1	57	2.15421	0.147676	0.594793	Non-significant	0.038
OID30679	ASGR2	P07307	Inflammation_II	0.72433	0.72433	1	45.2828	2.13669	0.150717	0.594793	Non-significant	-0.10756
OID30865	KRT8	P05787	Neurology_II	15.75	15.75	1	54.7504	2.13444	0.149738	0.594793	Non-significant	0.15495
OID31212	PFDN4	Q9NQP4	Oncology_II	1.03081	1.03081	1	57	2.12617	0.15029	0.594793	Non-significant	-0.11455
OID31455	SCRIB	Q14160	Oncology_II	1.19995	1.19995	1	53.1002	2.1377	0.149611	0.594793	Non-significant	-0.0102
OID31523	ARF6	P62330	Oncology_II	20.6328	20.6328	1	57	2.14557	0.148476	0.594793	Non-significant	0.063
OID31525	CETN3	O15182	Oncology_II	0.0290946	0.0290946	1	56.4551	2.12959	0.150021	0.594793	Non-significant	0.01365
OID20721	CKMT1A_CKMT1B	P12532	Inflammation	1.15789	1.15789	1	57	2.08293	0.154428	0.596736	Non-significant	1.44135
OID21057	NTRK3	Q16288	Neurology	0.837335	0.837335	1	57	2.08554	0.154174	0.596736	Non-significant	0.04875
OID21115	NUDT5	Q9UKK9	Neurology	0.542242	0.542242	1	57	2.09123	0.153623	0.596736	Non-significant	0.4043
OID30227	OXCT1	P55809	Cardiometabolic_II	0.955215	0.955215	1	56.3418	2.08524	0.154267	0.596736	Non-significant	0.6353
OID30264	GRP	P07492	Cardiometabolic_II	1.60715	1.60715	1	56.0808	2.09039	0.153794	0.596736	Non-significant	0.484782
OID30675	ABO	P16442	Inflammation_II	32.1408	32.1408	1	55.6681	2.08775	0.15409	0.596736	Non-significant	0.61055
OID30745	SELENOP	P49908	Inflammation_II	0.989432	0.989432	1	55.5533	2.0944	0.15346	0.596736	Non-significant	0.08595
OID20483	PRDX3	P30048	Inflammation	0.247829	0.247829	1	56.2425	2.07675	0.155103	0.597677	Non-significant	0.11105
OID20717	PTPN6	P29350	Inflammation	0.758494	0.758494	1	57	2.0776	0.154946	0.597677	Non-significant	0.1094
OID31395	DTNB	O60941	Oncology_II	0.845515	0.845515	1	57	2.0741	0.155289	0.597677	Non-significant	0.130376
OID20070	CRX	O43186	Cardiometabolic	0.730706	0.730706	1	57	1.95706	0.167246	0.59943	Non-significant	0.219374
OID20125	NT-proBNP	NTproBNP	Cardiometabolic	1.19108	1.19108	1	56.1729	1.95751	0.167278	0.59943	Non-significant	0.451
OID20136	NTRK2	Q16620	Cardiometabolic	0.407372	0.407372	1	57	2.05584	0.157087	0.59943	Non-significant	0.0267
OID20150	LACTB2	Q53H82	Cardiometabolic	0.311842	0.311842	1	56.5999	1.99054	0.163758	0.59943	Non-significant	-0.012
OID20177	CD2AP	Q9Y5K6	Cardiometabolic	0.560597	0.560597	1	47.0932	1.96937	0.167074	0.59943	Non-significant	0.03805
OID20233	FAM3C	Q92520	Cardiometabolic	0.0261642	0.0261642	1	57	2.04953	0.157714	0.59943	Non-significant	0.01005
OID20269	MET	P08581	Cardiometabolic	0.898575	0.898575	1	57	1.96455	0.166449	0.59943	Non-significant	0.0925
OID20279	CRTAC1	Q9NQ79	Cardiometabolic	0.947748	0.947748	1	56.6887	2.02902	0.159802	0.59943	Non-significant	0.12642
OID20286	CORO1A	P31146	Cardiometabolic	0.938156	0.938156	1	56.5165	2.00292	0.162483	0.59943	Non-significant	0.3207
OID20288	ENPP2	Q13822	Cardiometabolic	0.205099	0.205099	1	57	2.0298	0.159693	0.59943	Non-significant	-0.00489724
OID20303	TIE1	P35590	Cardiometabolic	1.46166	1.46166	1	56.0792	2.00949	0.161851	0.59943	Non-significant	0.1347
OID20345	VASN	Q6EMK4	Cardiometabolic	0.583029	0.583029	1	56.3613	1.99887	0.162917	0.59943	Non-significant	0.0574826
OID20365	CTSZ	Q9UBR2	Cardiometabolic	0.50469	0.50469	1	55.675	2.02857	0.159947	0.59943	Non-significant	-0.00755
OID20411	ICAM1	P05362	Cardiometabolic	0.634531	0.634531	1	52.0519	1.96005	0.16744	0.59943	Non-significant	-0.06985
OID20475	SPRY2	O43597	Inflammation	4.02036	4.02036	1	57	2.06509	0.156173	0.59943	Non-significant	0.45355
OID20516	VASH1	Q7L8A9	Inflammation	0.083981	0.083981	1	57	2.06188	0.156489	0.59943	Non-significant	-0.09775
OID20678	IFNGR1	P15260	Inflammation	0.436466	0.436466	1	56.7386	1.98338	0.164491	0.59943	Non-significant	0.0159
OID20725	OMD	Q99983	Inflammation	0.496312	0.496312	1	56.5659	1.99521	0.163275	0.59943	Non-significant	0.04235
OID20734	ROBO1	Q9Y6N7	Inflammation	1.75863	1.75863	1	56.4167	1.96543	0.166411	0.59943	Non-significant	0.18745
OID20783	TNFRSF14	Q92956	Inflammation	0.504157	0.504157	1	55.6598	2.04254	0.158543	0.59943	Non-significant	-0.0023
OID20962	PRDX1	Q06830	Neurology	0.529371	0.529371	1	57	2.00655	0.162063	0.59943	Non-significant	0.02035
OID20978	AFP	P02771	Neurology	2.34651	2.34651	1	57	2.03514	0.159155	0.59943	Non-significant	0.1051
OID20995	CST5	P28325	Neurology	0.717505	0.717505	1	57	2.00109	0.162626	0.59943	Non-significant	0.0991
OID21006	CNTN5	O94779	Neurology	0.83424	0.83424	1	57	2.02357	0.160324	0.59943	Non-significant	0.05785
OID21017	EZR	P15311	Neurology	0.190852	0.190852	1	54.6841	2.00887	0.162055	0.59943	Non-significant	-0.0706249
OID21041	LGALS8	O00214	Neurology	0.903654	0.903654	1	57	1.98994	0.163781	0.59943	Non-significant	0.1703
OID21044	GOLM2	Q6P4E1	Neurology	1.17484	1.17484	1	57	2.01573	0.161123	0.59943	Non-significant	0.1064
OID21064	JAM2	P57087	Neurology	0.69201	0.69201	1	57	2.06154	0.156523	0.59943	Non-significant	0.050776
OID21080	CD164	Q04900	Neurology	0.636723	0.636723	1	57	2.04012	0.158654	0.59943	Non-significant	-0.0067
OID21337	ELOA	Q14241	Oncology	0.0951133	0.0951133	1	57	2.03094	0.159578	0.59943	Non-significant	-0.0717797
OID21393	ITGB7	P26010	Oncology	0.786595	0.786595	1	57	1.98275	0.164532	0.59943	Non-significant	0.31315
OID30256	HSDL2	Q6YN16	Cardiometabolic_II	0.152074	0.152074	1	56.4714	2.03108	0.159615	0.59943	Non-significant	-0.0502705
OID30276	PRRT3	Q5FWE3	Cardiometabolic_II	0.480986	0.480986	1	57	2.0393	0.158736	0.59943	Non-significant	0.1705
OID30301	ELN	P15502	Cardiometabolic_II	0.684522	0.684522	1	52.6898	1.95865	0.167518	0.59943	Non-significant	-0.11035
OID30304	GGCT	O75223	Cardiometabolic_II	0.679864	0.679864	1	56.4714	1.97678	0.165209	0.59943	Non-significant	0.1145
OID30342	RILPL2	Q969X0	Cardiometabolic_II	2.89345	2.89345	1	57	2.00451	0.162273	0.59943	Non-significant	0.12975
OID30386	TWF2	Q6IBS0	Cardiometabolic_II	0.800999	0.800999	1	55.9851	1.97454	0.165491	0.59943	Non-significant	0.06525
OID30553	CSF2RB	P32927	Inflammation_II	5.24903	5.24903	1	56.5405	1.97884	0.164986	0.59943	Non-significant	0.06615
OID30658	MARS1	P56192	Inflammation_II	0.262751	0.262751	1	57	1.98317	0.164488	0.59943	Non-significant	0.0551
OID30670	TXN	P10599	Inflammation_II	0.722948	0.722948	1	55.7102	1.96024	0.167032	0.59943	Non-significant	-0.06135
OID30672	RNASE1	P07998	Inflammation_II	0.100954	0.100954	1	57	2.04328	0.158338	0.59943	Non-significant	0.0005
OID30729	QSOX1	O00391	Inflammation_II	0.993504	0.993504	1	55.8229	1.96023	0.167022	0.59943	Non-significant	0.12685
OID30777	SERPING1	P05155	Inflammation_II	0.387876	0.387876	1	55.3803	1.96783	0.16626	0.59943	Non-significant	-0.0661
OID30894	CGN	Q9P2M7	Neurology_II	3.80833	3.80833	1	57	1.9662	0.166275	0.59943	Non-significant	-0.17185
OID30960	LRP2	P98164	Neurology_II	5.8595	5.8595	1	57	1.95747	0.167202	0.59943	Non-significant	-0.4767
OID31029	ELAC1	Q9H777	Neurology_II	1.08028	1.08028	1	52.5847	2.00673	0.1625	0.59943	Non-significant	0.2782
OID31033	MCEE	Q96PE7	Neurology_II	3.26597	3.26597	1	56.7345	1.97903	0.164947	0.59943	Non-significant	0.00505
OID31066	NEO1	Q92859	Neurology_II	0.588825	0.588825	1	56.3361	2.00928	0.161847	0.59943	Non-significant	0.0194
OID31092	CLSTN3	Q9BQT9	Neurology_II	1.24386	1.24386	1	57	2.01584	0.161111	0.59943	Non-significant	0.29235
OID31175	HMMR	O75330	Oncology_II	7.33252	7.33252	1	57	1.95502	0.167463	0.59943	Non-significant	0.21465
OID31207	TRIM26	Q12899	Oncology_II	0.971875	0.971875	1	57	2.00896	0.161816	0.59943	Non-significant	-0.243079
OID31220	SLC28A1	O00337	Oncology_II	10.5188	10.5188	1	57	2.02883	0.159791	0.59943	Non-significant	0.1369
OID31232	H2AP	O75409	Oncology_II	1.3377	1.3377	1	30.2777	2.0027	0.167223	0.59943	Non-significant	0.0937
OID31302	CD3E	P07766	Oncology_II	2.86535	2.86535	1	27.7955	2.09983	0.158504	0.59943	Non-significant	0.2906
OID31402	LUZP2	Q86TE4	Oncology_II	0.502985	0.502985	1	57	2.02276	0.160406	0.59943	Non-significant	0.1858
OID31412	NUBP1	P53384	Oncology_II	21.1117	21.1117	1	55.122	1.99139	0.163815	0.59943	Non-significant	0.30975
OID31520	JPT2	Q9H910	Oncology_II	0.87953	0.87953	1	57	2.00917	0.161794	0.59943	Non-significant	-0.22
OID20893	CASP10	Q92851	Neurology	9.57721	9.57721	1	53.2791	1.94453	0.168965	0.602496	Non-significant	-0.1384
OID30702	FGL1	Q08830	Inflammation_II	0.373524	0.373524	1	54.7105	1.94432	0.168837	0.602496	Non-significant	0.0015
OID30860	ITPRIP	Q8IWB1	Neurology_II	1.98267	1.98267	1	39.9422	1.96222	0.168998	0.602496	Non-significant	-0.50335
OID20669	KYNU	Q16719	Inflammation	0.304167	0.304167	1	54.3972	1.93463	0.169916	0.604028	Non-significant	0.231954
OID30582	DIPK2B	Q9H7Y0	Inflammation_II	2.29152	2.29152	1	57	1.93187	0.169958	0.604028	Non-significant	0.1402
OID31289	TAP1	Q03518	Oncology_II	22.0414	22.0414	1	57	1.93101	0.170052	0.604028	Non-significant	0.350564
OID20227	FBP1	P09467	Cardiometabolic	3.38764	3.38764	1	57	1.91494	0.17181	0.605089	Non-significant	-1.57105
OID21328	CD302	Q8IX05	Oncology	1.42677	1.42677	1	57	1.91652	0.171637	0.605089	Non-significant	0.12735
OID21418	CD300E	Q496F6	Oncology	0.60025	0.60025	1	49.2721	1.92509	0.171541	0.605089	Non-significant	-0.05155
OID30213	DMP1	Q13316	Cardiometabolic_II	1.47856	1.47856	1	56.3989	1.92373	0.170904	0.605089	Non-significant	0.14415
OID30644	SNX15	Q9NRS6	Inflammation_II	0.310196	0.310196	1	57	1.92106	0.171139	0.605089	Non-significant	-0.0362
OID31349	ENOPH1	Q9UHY7	Oncology_II	0.652246	0.652246	1	57	1.92298	0.170928	0.605089	Non-significant	0.12325
OID31434	DNAJB14	Q8TBM8	Oncology_II	0.520408	0.520408	1	53.4226	1.92192	0.171404	0.605089	Non-significant	0.07415
OID21430	CXCL8	P10145	Oncology	1.59351	1.59351	1	56.0368	1.91027	0.172418	0.606199	Non-significant	0.00825
OID31172	JMJD1C	Q15652	Oncology_II	1.43927	1.43927	1	57	1.9083	0.172543	0.606199	Non-significant	0.2557
OID20532	HLA-E	P13747	Inflammation	0.133155	0.133155	1	52.1735	1.90332	0.173592	0.606265	Non-significant	0.140475
OID20660	CTSO	P43234	Inflammation	1.79231	1.79231	1	57	1.9005	0.17341	0.606265	Non-significant	0.21065
OID21050	THY1	P04216	Neurology	0.00508816	0.00508816	1	57	1.90471	0.172942	0.606265	Non-significant	0.0233698
OID21419	CLMP	Q9H6B4	Oncology	1.83336	1.83336	1	56.6378	1.88972	0.174648	0.606265	Non-significant	0.0322
OID30099	MEGF11	A6BM72	Cardiometabolic_II	0.403663	0.403663	1	52	1.89295	0.174767	0.606265	Non-significant	0.2116
OID30215	SNX5	Q9Y5X3	Cardiometabolic_II	0.0617719	0.0617719	1	51.4963	1.89811	0.174248	0.606265	Non-significant	0.04055
OID30402	IGDCC4	Q8TDY8	Cardiometabolic_II	0.569604	0.569604	1	55.8211	1.89588	0.174037	0.606265	Non-significant	-0.01975
OID30833	SCN2A	Q99250	Neurology_II	0.697531	0.697531	1	56.4215	1.88802	0.17486	0.606265	Non-significant	0.182527
OID30889	MICALL2	Q8IY33	Neurology_II	16.69	16.69	1	55.3499	1.89163	0.17456	0.606265	Non-significant	0.32785
OID31447	HDDC2	Q7Z4H3	Oncology_II	0.0703272	0.0703272	1	57	1.89157	0.174407	0.606265	Non-significant	0.0549
OID31512	CYB5R2	Q6BCY4	Oncology_II	1.13368	1.13368	1	57	1.89852	0.173629	0.606265	Non-significant	-0.0026
OID20103	S100P	P25815	Cardiometabolic	0.170582	0.170582	1	57	1.87263	0.176544	0.609192	Non-significant	0.101
OID20469	IL17A	Q16552	Inflammation	3.10834	3.10834	1	56.1001	1.8751	0.176349	0.609192	Non-significant	0.13545
OID20545	NFATC1	O95644	Inflammation	0.791966	0.791966	1	56.5096	1.87638	0.176165	0.609192	Non-significant	0.08995
OID30931	FZD10	Q9ULW2	Neurology_II	14.2348	14.2348	1	57	1.87723	0.176022	0.609192	Non-significant	0.5023
OID20241	CA4	P22748	Cardiometabolic	0.713378	0.713378	1	57	1.86862	0.177	0.609289	Non-significant	0.1773
OID30202	PYDC1	Q8WXC3	Cardiometabolic_II	0.499459	0.499459	1	57	1.86685	0.177202	0.609289	Non-significant	0.21212
OID30471	ADAMTS4	O75173	Inflammation_II	0.564118	0.564118	1	54.8516	1.8687	0.177201	0.609289	Non-significant	-0.0657
OID20986	RBKS	Q9H477	Neurology	0.59276	0.59276	1	57	1.8622	0.177735	0.610397	Non-significant	0.14385
OID20380	CD46	P15529	Cardiometabolic	0.567889	0.567889	1	55.2626	1.85045	0.179254	0.610689	Non-significant	-0.013
OID20710	GLOD4	Q9HC38	Inflammation	0.456446	0.456446	1	56.6233	1.85048	0.179119	0.610689	Non-significant	-0.02955
OID21035	LAMP2	P13473	Neurology	0.314101	0.314101	1	57	1.85069	0.179059	0.610689	Non-significant	0.03825
OID21218	SFTPA2	Q8IWL1	Oncology	4.26381	4.26381	1	54.8869	1.85045	0.179292	0.610689	Non-significant	-0.21155
OID21291	KLK13	Q9UKR3	Oncology	0.513314	0.513314	1	56.4492	1.85049	0.179134	0.610689	Non-significant	0.06575
OID30123	IGHMBP2	P38935	Cardiometabolic_II	5.32691	5.32691	1	52	1.85946	0.178561	0.610689	Non-significant	0.4323
OID31036	MRPL58	Q14197	Neurology_II	0.232754	0.232754	1	51.264	1.86452	0.178066	0.610689	Non-significant	-0.12365
OID30543	CD7	P09564	Inflammation_II	3.09624	3.09624	1	45.8408	1.85359	0.180021	0.611017	Non-significant	0.18285
OID30690	FCN1	O00602	Inflammation_II	6.66849	6.66849	1	55.8062	1.84424	0.17992	0.611017	Non-significant	0.2188
OID31171	CYB5A	P00167	Oncology_II	2.11843	2.11843	1	57	1.84596	0.179607	0.611017	Non-significant	-0.434851
OID30499	CEMIP2	Q9UHN6	Inflammation_II	2.85596	2.85596	1	57	1.83798	0.180535	0.612046	Non-significant	-0.3035
OID20478	YTHDF3	Q7Z739	Inflammation	8.55254	8.55254	1	57	1.83143	0.181302	0.613213	Non-significant	0.57125
OID20699	CRLF1	O75462	Inflammation	0.626798	0.626798	1	55.939	1.83285	0.181236	0.613213	Non-significant	0.06385
OID30602	DDI2	Q5TDH0	Inflammation_II	0.576531	0.576531	1	57	1.82762	0.181749	0.613391	Non-significant	-0.04285
OID31493	PSCA	O43653	Oncology_II	11.0431	11.0431	1	55.523	1.82859	0.181777	0.613391	Non-significant	-0.937
OID30205	SNED1	Q8TER0	Cardiometabolic_II	0.878696	0.878696	1	54.4461	1.82588	0.182203	0.614115	Non-significant	-0.0936
OID31382	RALY	Q9UKM9	Oncology_II	6.20551	6.20551	1	56.1641	1.82232	0.182453	0.614244	Non-significant	-0.4194
OID20131	VSIR	Q9H7M9	Cardiometabolic	1.33822	1.33822	1	57	1.76807	0.188918	0.614684	Non-significant	0.0676
OID20417	TGFBI	Q15582	Cardiometabolic	0.736479	0.736479	1	54.6981	1.79754	0.185551	0.614684	Non-significant	-0.02555
OID20506	IFNLR1	Q8IU57	Inflammation	1.46588	1.46588	1	56.5312	1.79106	0.186155	0.614684	Non-significant	0.1017
OID20556	CNTNAP2	Q9UHC6	Inflammation	1.03584	1.03584	1	57	1.78907	0.186352	0.614684	Non-significant	0.1208
OID20593	MICB_MICA	Q29980_Q29983	Inflammation	5.93411	5.93411	1	55.8814	1.80464	0.184583	0.614684	Non-significant	0.21815
OID20599	CD70	P32970	Inflammation	4.38137	4.38137	1	56.3775	1.79978	0.185118	0.614684	Non-significant	-0.31795
OID20627	DNAJA2	O60884	Inflammation	0.210258	0.210258	1	56.2214	1.78307	0.187155	0.614684	Non-significant	0.0779
OID20683	NCK2	O43639	Inflammation	0.0837932	0.0837932	1	56.3409	1.78733	0.186625	0.614684	Non-significant	0.0699
OID20759	SPON1	Q9HCB6	Inflammation	1.14254	1.14254	1	57	1.78584	0.186744	0.614684	Non-significant	0.0623
OID20760	ATP5IF1	Q9UII2	Inflammation	1.27035	1.27035	1	57	1.80682	0.184216	0.614684	Non-significant	-0.1574
OID20921	ABHD14B	Q96IU4	Neurology	1.01615	1.01615	1	57	1.77926	0.187546	0.614684	Non-significant	-0.10435
OID20957	TNR	Q92752	Neurology	0.357169	0.357169	1	57	1.76569	0.189212	0.614684	Non-significant	0.0597
OID20989	PSME2	Q9UL46	Neurology	0.531784	0.531784	1	55.3445	1.76797	0.189088	0.614684	Non-significant	0.01915
OID20994	BMP4	P12644	Neurology	3.05846	3.05846	1	55.3959	1.80407	0.184698	0.614684	Non-significant	0.63285
OID21157	STC2	O76061	Neurology	0.767578	0.767578	1	56.5762	1.7716	0.188523	0.614684	Non-significant	0.109418
OID21348	YES1	P07947	Oncology	0.477675	0.477675	1	57	1.79474	0.185667	0.614684	Non-significant	0.3187
OID30210	IGSF21	Q96ID5	Cardiometabolic_II	0.901441	0.901441	1	57	1.77218	0.188413	0.614684	Non-significant	0.2417
OID30406	CPQ	Q9Y646	Cardiometabolic_II	0.232805	0.232805	1	57	1.76831	0.188889	0.614684	Non-significant	0.0643521
OID30414	TALDO1	P37837	Cardiometabolic_II	0.472987	0.472987	1	56.3583	1.81178	0.183684	0.614684	Non-significant	-0.0301
OID30483	PRSS22	Q9GZN4	Inflammation_II	0.836211	0.836211	1	57	1.76953	0.188738	0.614684	Non-significant	0.3082
OID30565	NXPH3	O95157	Inflammation_II	0.0651256	0.0651256	1	57	1.78526	0.186815	0.614684	Non-significant	0.103626
OID30604	SERPINI1	Q99574	Inflammation_II	0.120051	0.120051	1	57	1.77922	0.187551	0.614684	Non-significant	0.01115
OID30636	SYAP1	Q96A49	Inflammation_II	0.132535	0.132535	1	57	1.81087	0.183732	0.614684	Non-significant	0.04605
OID30700	GSR	P00390	Inflammation_II	0.397532	0.397532	1	55.9972	1.77494	0.188168	0.614684	Non-significant	-0.05725
OID30805	CNGB3	Q9NQW8	Neurology_II	0.951552	0.951552	1	31.3353	1.85109	0.183363	0.614684	Non-significant	0.1848
OID30897	SLC44A4	Q53GD3	Neurology_II	12.4706	12.4706	1	54.7771	1.79103	0.18633	0.614684	Non-significant	-0.40045
OID30928	TPBGL	P0DKB5	Neurology_II	1.00958	1.00958	1	57	1.794	0.185756	0.614684	Non-significant	0.259
OID30943	PMS1	P54277	Neurology_II	16.746	16.746	1	55.8589	1.79023	0.186319	0.614684	Non-significant	0.376208
OID30981	SOX2	P48431	Neurology_II	1.05797	1.05797	1	57	1.80462	0.18448	0.614684	Non-significant	-0.12305
OID31020	LRTM2	Q8N967	Neurology_II	1.10214	1.10214	1	57	1.76447	0.189362	0.614684	Non-significant	0.18366
OID31377	PCDHB15	Q9Y5E8	Oncology_II	1.05138	1.05138	1	57	1.7682	0.188902	0.614684	Non-significant	0.27645
OID31413	CCDC134	Q9H6E4	Oncology_II	10.6464	10.6464	1	45.0119	1.77787	0.18912	0.614684	Non-significant	-0.3817
OID20302	ST6GAL1	P15907	Cardiometabolic	0.799796	0.799796	1	56.6015	1.75746	0.190268	0.614874	Non-significant	0.00822887
OID20778	FABP1	P07148	Inflammation	2.29229	2.29229	1	47.9242	1.76557	0.190224	0.614874	Non-significant	-0.49865
OID30650	SUSD5	O60279	Inflammation_II	0.363999	0.363999	1	57	1.76213	0.189651	0.614874	Non-significant	0.0382
OID31180	LYZL2	Q7Z4W2	Oncology_II	0.465753	0.465753	1	53.6522	1.76037	0.190198	0.614874	Non-significant	-0.04995
OID20912	PTPRN2	Q92932	Neurology	0.625089	0.625089	1	57	1.75506	0.190529	0.615034	Non-significant	0.08865
OID20208	COL4A1	P02462	Cardiometabolic	0.448718	0.448718	1	55.8456	1.75277	0.190922	0.615618	Non-significant	-0.42175
OID21059	LRPAP1	P30533	Neurology	1.15905	1.15905	1	57	1.74942	0.191232	0.615932	Non-significant	0.00055
OID21147	TIMP4	Q99727	Neurology	1.47395	1.47395	1	56.4721	1.74758	0.191511	0.616147	Non-significant	0.1734
OID20932	SERPINB9	P50453	Neurology	0.51475	0.51475	1	57	1.74178	0.192189	0.617644	Non-significant	0.1905
OID21032	SUMF2	Q8NBJ7	Neurology	0.817212	0.817212	1	57	1.73879	0.192566	0.617776	Non-significant	0.107876
OID31492	MTSS1	O43312	Oncology_II	10.272	10.272	1	55.6691	1.73907	0.192656	0.617776	Non-significant	-0.23655
OID30996	MYCBP2	O75592	Neurology_II	0.945288	0.945288	1	57	1.73217	0.193402	0.619484	Non-significant	0.09505
OID21135	TXNRD1	Q16881	Neurology	0.237441	0.237441	1	57	1.72788	0.193947	0.620545	Non-significant	0.03415
OID20291	PAM	P19021	Cardiometabolic	1.01529	1.01529	1	56.5938	1.71153	0.196076	0.623233	Non-significant	0.0433
OID20442	NBN	O60934	Inflammation	0.610401	0.610401	1	31.153	1.75135	0.195338	0.623233	Non-significant	0.0937
OID20600	TGFA	P01135	Inflammation	0.287415	0.287415	1	56.4023	1.71315	0.195885	0.623233	Non-significant	0.19215
OID30593	CELSR2	Q9HCU4	Inflammation_II	0.944158	0.944158	1	57	1.71313	0.195832	0.623233	Non-significant	0.114181
OID30890	CLIC5	Q9NZA1	Neurology_II	0.670105	0.670105	1	56.6484	1.7191	0.195099	0.623233	Non-significant	0.345
OID30896	BATF	Q16520	Neurology_II	3.47661	3.47661	1	53.0895	1.71815	0.195573	0.623233	Non-significant	-0.125003
OID20273	ALCAM	Q13740	Cardiometabolic	0.635134	0.635134	1	57	1.70702	0.19662	0.623598	Non-significant	-0.0015
OID21189	UXS1	Q8NBZ7	Oncology	0.330842	0.330842	1	52.3458	1.71136	0.196525	0.623598	Non-significant	0.1049
OID31360	PPP1CC	P36873	Oncology_II	0.22705	0.22705	1	57	1.70524	0.196849	0.623643	Non-significant	0.08045
OID20226	CCDC80	Q76M96	Cardiometabolic	0.687854	0.687854	1	56.186	1.69456	0.198313	0.623854	Non-significant	0.07815
OID20834	NOS3	P29474	Neurology	1.01269	1.01269	1	54	1.69744	0.198152	0.623854	Non-significant	0.0751
OID20843	ATP6V1F	Q16864	Neurology	1.79679	1.79679	1	50.6808	1.69814	0.198421	0.623854	Non-significant	-0.0273
OID21215	FCGR2B	P31994	Oncology	10.9417	10.9417	1	57	1.6941	0.198298	0.623854	Non-significant	0.2489
OID21492	MANSC1	Q9H8J5	Oncology	1.26426	1.26426	1	56.7435	1.69343	0.198409	0.623854	Non-significant	0.0534
OID30373	BDNF	P23560	Cardiometabolic_II	1.13174	1.13174	1	57	1.69392	0.19832	0.623854	Non-significant	-0.2568
OID30575	BMP10	O95393	Inflammation_II	0.270229	0.270229	1	57	1.69834	0.197745	0.623854	Non-significant	-0.103184
OID20419	IL2	P60568	Inflammation	2.46199	2.46199	1	57	1.68911	0.19895	0.624489	Non-significant	-0.2373
OID20886	ANXA10	Q9UJ72	Neurology	0.791891	0.791891	1	54	1.68961	0.199173	0.624489	Non-significant	0.1816
OID31484	NUDT16	Q96DE0	Oncology_II	0.60074	0.60074	1	56.35	1.68714	0.199269	0.624489	Non-significant	0.638796
OID30454	FGF12	P61328	Inflammation_II	1.52634	1.52634	1	57	1.6816	0.199937	0.62591	Non-significant	0.29315
OID30491	ADAM12	O43184	Inflammation_II	0.496153	0.496153	1	57	1.67959	0.200203	0.626065	Non-significant	0.26255
OID20242	EPHB4	P54760	Cardiometabolic	0.541384	0.541384	1	54.9622	1.67225	0.201367	0.62715	Non-significant	-0.0176489
OID30217	COQ7	Q99807	Cardiometabolic_II	0.105494	0.105494	1	56.4788	1.6708	0.201414	0.62715	Non-significant	0.061
OID31327	MNAT1	P51948	Oncology_II	0.126993	0.126993	1	51.2387	1.67959	0.200786	0.62715	Non-significant	0.08465
OID31463	FAM13A	O94988	Oncology_II	0.435811	0.435811	1	55.7354	1.67236	0.201277	0.62715	Non-significant	0.1307
OID20147	IL6ST	P40189	Cardiometabolic	0.624559	0.624559	1	57	1.66773	0.201776	0.62742	Non-significant	-0.00920658
OID20693	CCL23	P55773	Inflammation	0.653274	0.653274	1	53.2162	1.66932	0.201933	0.62742	Non-significant	-0.2004
OID20846	FKBP7	Q9Y680	Neurology	0.368843	0.368843	1	54	1.66586	0.202313	0.627582	Non-significant	-0.20495
OID30648	SFRP4	Q6FHJ7	Inflammation_II	0.477711	0.477711	1	56.2169	1.66211	0.202599	0.627582	Non-significant	-0.04535
OID31271	TRIM24	O15164	Oncology_II	0.89296	0.89296	1	31.4278	1.69324	0.202634	0.627582	Non-significant	0.23425
OID20162	EIF4EBP1	Q13541	Cardiometabolic	0.635754	0.635754	1	55.1243	1.64804	0.204597	0.629477	Non-significant	-0.09435
OID20736	ENPP5	Q9UJA9	Inflammation	0.142117	0.142117	1	57	1.65392	0.203625	0.629477	Non-significant	0.02725
OID20835	PLIN1	O60240	Neurology	0.140286	0.140286	1	53.9898	1.65197	0.204177	0.629477	Non-significant	0.07745
OID21141	BLVRB	P30043	Neurology	0.176258	0.176258	1	57	1.64257	0.205162	0.629477	Non-significant	-0.2588
OID21316	CD38	P28907	Oncology	0.716838	0.716838	1	55.3329	1.64839	0.204528	0.629477	Non-significant	0.10145
OID21340	CES3	Q6UWW8	Oncology	0.619321	0.619321	1	57	1.64231	0.205198	0.629477	Non-significant	-0.0575
OID30345	CDA	P32320	Cardiometabolic_II	0.903036	0.903036	1	54.1079	1.64616	0.204951	0.629477	Non-significant	-0.05215
OID31040	FGD3	Q5JSP0	Neurology_II	15.0329	15.0329	1	57	1.64962	0.204206	0.629477	Non-significant	-0.80175
OID31089	SYT1	P21579	Neurology_II	0.529349	0.529349	1	57	1.64323	0.205072	0.629477	Non-significant	0.06495
OID20194	THOP1	P52888	Cardiometabolic	0.39709	0.39709	1	57	1.63439	0.206278	0.630388	Non-significant	0.1766
OID20367	C1QTNF1	Q9BXJ1	Cardiometabolic	0.558606	0.558606	1	57	1.63119	0.206717	0.630388	Non-significant	0.03475
OID20742	CRKL	P46109	Inflammation	0.633788	0.633788	1	57	1.62359	0.207763	0.630388	Non-significant	-0.06295
OID21241	CEP85	Q6P2H3	Oncology	0.430459	0.430459	1	57	1.62638	0.207377	0.630388	Non-significant	-0.12595
OID21266	HPGDS	O60760	Oncology	0.528732	0.528732	1	57	1.62578	0.207461	0.630388	Non-significant	-0.0044
OID21329	SEMA4C	Q9C0C4	Oncology	0.524821	0.524821	1	57	1.63841	0.205729	0.630388	Non-significant	-0.32865
OID21499	KLK1	P06870	Oncology	1.11487	1.11487	1	55.401	1.62378	0.207885	0.630388	Non-significant	-0.36865
OID30247	DNAJC6	O75061	Cardiometabolic_II	0.566488	0.566488	1	57	1.63201	0.206604	0.630388	Non-significant	0.0692
OID30430	FOLH1	Q04609	Inflammation_II	0.62001	0.62001	1	56.7184	1.62744	0.207257	0.630388	Non-significant	0.01785
OID30656	SPART	Q8N0X7	Inflammation_II	0.46441	0.46441	1	56.6581	1.6231	0.207862	0.630388	Non-significant	0.1019
OID31022	EIF4G3	O43432	Neurology_II	10.8702	10.8702	1	57	1.63434	0.206285	0.630388	Non-significant	0.59525
OID20080	MTPN	P58546	Cardiometabolic	0.250718	0.250718	1	56.4863	1.59824	0.211344	0.631087	Non-significant	-0.1688
OID20114	BAG6	P46379	Cardiometabolic	1.92309	1.92309	1	57	1.60648	0.210142	0.631087	Non-significant	0.2111
OID20247	PLAT	P00750	Cardiometabolic	0.735757	0.735757	1	57	1.57729	0.214275	0.631087	Non-significant	0.13765
OID20262	CD209	Q9NNX6	Cardiometabolic	0.910871	0.910871	1	52.5487	1.58204	0.214028	0.631087	Non-significant	0.04135
OID20299	CCN3	P48745	Cardiometabolic	0.530621	0.530621	1	56.4272	1.6139	0.209158	0.631087	Non-significant	-0.10645
OID20307	CNTN1	Q12860	Cardiometabolic	0.378439	0.378439	1	57	1.58924	0.21257	0.631087	Non-significant	0.0193
OID20392	LCN2	P80188	Cardiometabolic	0.277769	0.277769	1	49.2733	1.58118	0.214518	0.631087	Non-significant	-0.46615
OID20433	TNFAIP8	O95379	Inflammation	5.5306	5.5306	1	56.4525	1.6127	0.209322	0.631087	Non-significant	0.44785
OID20527	DPP10	Q8N608	Inflammation	0.559813	0.559813	1	57	1.58197	0.213606	0.631087	Non-significant	0.07955
OID20565	CD83	Q01151	Inflammation	0.527736	0.527736	1	57	1.60475	0.210384	0.631087	Non-significant	0.0504
OID20728	SCG3	Q8WXD2	Inflammation	0.212545	0.212545	1	56.4138	1.59487	0.211827	0.631087	Non-significant	0.031231
OID21049	TNFRSF8	P28908	Neurology	0.970573	0.970573	1	56.4927	1.57513	0.214631	0.631087	Non-significant	0.1067
OID21074	NPTX1	Q15818	Neurology	1.53287	1.53287	1	57	1.58178	0.213633	0.631087	Non-significant	0.08415
OID21102	PIGR	P01833	Neurology	0.728461	0.728461	1	51.689	1.58965	0.213038	0.631087	Non-significant	-0.5234
OID21163	RABEPK	Q7Z6M1	Oncology	0.405	0.405	1	57	1.57824	0.214139	0.631087	Non-significant	0.08835
OID21304	PSMD9	O00233	Oncology	0.158515	0.158515	1	53.6291	1.58808	0.213057	0.631087	Non-significant	0.0695
OID21330	GFRA2	O00451	Oncology	0.66032	0.66032	1	57	1.57656	0.21438	0.631087	Non-significant	0.0725
OID21494	NELL1	Q92832	Oncology	1.19679	1.19679	1	57	1.5871	0.212875	0.631087	Non-significant	0.2889
OID30153	SPINK8	P0C7L1	Cardiometabolic_II	1.52595	1.52595	1	50.0504	1.61845	0.209187	0.631087	Non-significant	0.2345
OID30290	GGACT	Q9BVM4	Cardiometabolic_II	0.398789	0.398789	1	52.8134	1.62168	0.208434	0.631087	Non-significant	-0.2376
OID30317	COX6B1	P14854	Cardiometabolic_II	1.47936	1.47936	1	56.6034	1.6028	0.210693	0.631087	Non-significant	0.0145
OID30617	ANXA1	P04083	Inflammation_II	0.0492407	0.0492407	1	54.2808	1.57686	0.214591	0.631087	Non-significant	-0.0608
OID30710	CTBS	Q01459	Inflammation_II	0.329863	0.329863	1	56.6107	1.59595	0.211657	0.631087	Non-significant	0.0665194
OID30872	TXNL1	O43396	Neurology_II	0.798721	0.798721	1	53.588	1.5755	0.214857	0.631087	Non-significant	-0.2436
OID30891	MRI1	Q9BV20	Neurology_II	1.49517	1.49517	1	57	1.59703	0.211469	0.631087	Non-significant	-0.2612
OID30934	STX1B	P61266	Neurology_II	0.925576	0.925576	1	57	1.5945	0.211826	0.631087	Non-significant	0.18115
OID31061	PIBF1	Q8WXW3-4	Neurology_II	7.24078	7.24078	1	57	1.58443	0.213254	0.631087	Non-significant	0.0403
OID31138	MAP2	P11137	Neurology_II	0.00593772	0.00593772	1	54.8944	1.57462	0.214853	0.631087	Non-significant	0.0191999
OID31274	TPPP2	P59282	Oncology_II	19.7378	19.7378	1	56.6533	1.58957	0.212556	0.631087	Non-significant	-0.1939
OID31370	INSL4	Q14641	Oncology_II	2.49363	2.49363	1	57	1.59558	0.211673	0.631087	Non-significant	-0.47475
OID31404	YJU2	Q9BW85	Oncology_II	0.444995	0.444995	1	57	1.57473	0.214642	0.631087	Non-significant	0.2282
OID30134	NFYA	P23511	Cardiometabolic_II	0.566677	0.566677	1	51.7133	1.57415	0.215246	0.631593	Non-significant	0.0153
OID20779	MPIG6B	O95866	Inflammation	2.72316	2.72316	1	57	1.56497	0.216049	0.632668	Non-significant	0.2684
OID30078	FDX1	P10109	Cardiometabolic_II	4.06472	4.06472	1	51.8962	1.5695	0.215896	0.632668	Non-significant	-1.0456
OID20744	DNPH1	O43598	Inflammation	0.542142	0.542142	1	56.3178	1.55433	0.217657	0.636736	Non-significant	0.0114
OID21054	CPM	P14384	Neurology	0.942786	0.942786	1	56.3712	1.54764	0.218632	0.637033	Non-significant	-0.01485
OID30343	PTPRZ1	P23471	Cardiometabolic_II	0.201436	0.201436	1	57	1.54722	0.218637	0.637033	Non-significant	0.041
OID30425	HIF1A	Q16665	Inflammation_II	0.174491	0.174491	1	51.1518	1.55178	0.218549	0.637033	Non-significant	0.12795
OID30665	OLFM4	Q6UX06	Inflammation_II	0.180984	0.180984	1	51.9068	1.555	0.217996	0.637033	Non-significant	-0.2978
OID20097	GYS1	P13807	Cardiometabolic	1.33202	1.33202	1	57	1.53194	0.220896	0.637106	Non-significant	-0.0873
OID20231	THBD	P07204	Cardiometabolic	0.697787	0.697787	1	56.3128	1.52914	0.221374	0.637106	Non-significant	-0.2332
OID20438	LRRN1	Q6UXK5	Inflammation	0.637531	0.637531	1	57	1.5241	0.222065	0.637106	Non-significant	0.05935
OID20726	ANGPTL2	Q9UKU9	Inflammation	0.404148	0.404148	1	56.1442	1.52594	0.221867	0.637106	Non-significant	0.1884
OID20788	CXCL3	P19876	Inflammation	1.08495	1.08495	1	57	1.53378	0.220622	0.637106	Non-significant	0.00605
OID20824	LIF	P15018	Neurology	0.640307	0.640307	1	54	1.53143	0.221253	0.637106	Non-significant	-0.26425
OID21123	OGN	P20774	Neurology	0.185408	0.185408	1	54.2516	1.52214	0.222614	0.637106	Non-significant	-0.0221994
OID21194	RASSF2	P50749	Oncology	1.2925	1.2925	1	57	1.53868	0.219897	0.637106	Non-significant	0.23875
OID30182	PALM3	A6NDB9	Cardiometabolic_II	2.38149	2.38149	1	52	1.52584	0.222291	0.637106	Non-significant	-0.3862
OID30339	SYTL4	Q96C24	Cardiometabolic_II	0.49329	0.49329	1	57	1.54465	0.219015	0.637106	Non-significant	-0.01555
OID30671	CGB3_CGB5_CGB8	P0DN86	Inflammation_II	0.840865	0.840865	1	57	1.53692	0.220156	0.637106	Non-significant	0.25625
OID31018	LETM1	O95202	Neurology_II	3.0252	3.0252	1	57	1.5232	0.222201	0.637106	Non-significant	0.2535
OID31072	DHRS4L2	Q6PKH6	Neurology_II	0.162929	0.162929	1	55.4735	1.5215	0.222593	0.637106	Non-significant	0.06755
OID31147	GCC1	Q96CN9	Neurology_II	0.117156	0.117156	1	57	1.53435	0.220538	0.637106	Non-significant	-0.0263432
OID31148	KCTD5	Q9NXV2	Neurology_II	0.229665	0.229665	1	56.7432	1.53399	0.220615	0.637106	Non-significant	0.1206
OID31165	PRAME	P78395	Oncology_II	2.23718	2.23718	1	55.8039	1.53679	0.220285	0.637106	Non-significant	-0.3509
OID31439	SH3BP1	Q9Y3L3	Oncology_II	0.258574	0.258574	1	57	1.54007	0.21969	0.637106	Non-significant	-0.02995
OID31502	PPP2R5A	Q15172	Oncology_II	5.83941	5.83941	1	50.8718	1.53142	0.22158	0.637106	Non-significant	-0.3444
OID20117	ADH4	P08319	Cardiometabolic	0.0697725	0.0697725	1	56.6562	1.51544	0.223396	0.638086	Non-significant	0.125048
OID31191	KIR3DL2	P43630	Oncology_II	4.31751	4.31751	1	56.6318	1.51565	0.223368	0.638086	Non-significant	-0.16075
OID30735	ATRN	O75882-2	Inflammation_II	0.373289	0.373289	1	54.6139	1.51354	0.223872	0.638817	Non-significant	-0.10825
OID20841	GHRHR	Q02643	Neurology	0.970874	0.970874	1	54	1.50873	0.22466	0.639949	Non-significant	-0.33525
OID30667	CSH1	P0DML2	Inflammation_II	2.99565	2.99565	1	57	1.50656	0.22471	0.639949	Non-significant	0.17725
OID20626	BSG	P35613	Inflammation	0.321101	0.321101	1	57	1.50167	0.225454	0.640961	Non-significant	0.0334
OID21094	PIK3IP1	Q96FE7	Neurology	0.188629	0.188629	1	55.9312	1.50117	0.225626	0.640961	Non-significant	0.05905
OID21226	DDX58	O95786	Oncology	0.352217	0.352217	1	55.3308	1.49942	0.225949	0.640961	Non-significant	0.0937
OID21525	DLL1	O00548	Oncology	0.974936	0.974936	1	56.4523	1.49999	0.225758	0.640961	Non-significant	0.06755
OID20964	TNFRSF6B	O95407	Neurology	1.1849	1.1849	1	49.3372	1.50143	0.226269	0.641242	Non-significant	0.2429
OID20049	NPPB	P16860	Cardiometabolic	4.35427	4.35427	1	56.076	1.44338	0.234643	0.642392	Non-significant	0.2685
OID20160	PLXNB3	Q9ULL4	Cardiometabolic	0.753039	0.753039	1	57	1.47123	0.230154	0.642392	Non-significant	0.160003
OID20222	NECTIN2	Q92692	Cardiometabolic	0.731439	0.731439	1	55.8993	1.45897	0.23218	0.642392	Non-significant	-0.0519
OID20253	NOTCH3	Q9UM47	Cardiometabolic	0.827665	0.827665	1	55.3517	1.45291	0.233189	0.642392	Non-significant	0.02705
OID20317	PLXNB2	O15031	Cardiometabolic	0.727348	0.727348	1	56.6596	1.48615	0.227866	0.642392	Non-significant	0.0064
OID20336	BLMH	Q13867	Cardiometabolic	0.307461	0.307461	1	57	1.48066	0.228686	0.642392	Non-significant	0.16655
OID20366	CHL1	O00533	Cardiometabolic	0.703116	0.703116	1	57	1.49198	0.226937	0.642392	Non-significant	0.1193
OID20368	THBS4	P35443	Cardiometabolic	0.143045	0.143045	1	54.3371	1.45135	0.233533	0.642392	Non-significant	0.0824714
OID20428	IL33	O95760	Inflammation	0.576609	0.576609	1	57	1.44411	0.234444	0.642392	Non-significant	0.0230098
OID21033	PRL	P01236	Neurology	1.85438	1.85438	1	57	1.4556	0.232616	0.642392	Non-significant	0.103394
OID21045	RGMB	Q6NW40	Neurology	1.59922	1.59922	1	57	1.44519	0.234272	0.642392	Non-significant	0.0165
OID21165	SFTPA1	Q8IWL2	Oncology	1.13703	1.13703	1	57	1.4832	0.228292	0.642392	Non-significant	-0.349661
OID21289	SEZ6L2	Q6UXD5	Oncology	0.589939	0.589939	1	56.763	1.45757	0.232324	0.642392	Non-significant	0.0221
OID21297	COX5B	P10606	Oncology	0.568732	0.568732	1	53.7097	1.47691	0.229575	0.642392	Non-significant	0.01925
OID21312	IGSF3	O75054	Oncology	0.890084	0.890084	1	57	1.45604	0.232545	0.642392	Non-significant	0.0864539
OID21313	DKKL1	Q9UK85	Oncology	0.248523	0.248523	1	57	1.48884	0.227421	0.642392	Non-significant	0.1094
OID21370	AMIGO2	Q86SJ2	Oncology	0.933311	0.933311	1	56.237	1.45204	0.233247	0.642392	Non-significant	0.09385
OID21469	CD300LF	Q8TDQ1	Oncology	0.7935	0.7935	1	56.7293	1.45544	0.232664	0.642392	Non-significant	0.01785
OID21478	FGFR2	P21802	Oncology	0.260735	0.260735	1	56.6494	1.46835	0.230637	0.642392	Non-significant	-0.00145
OID21484	L1CAM	P32004	Oncology	0.692705	0.692705	1	57	1.45608	0.23254	0.642392	Non-significant	0.09225
OID21531	MIA	Q16674	Oncology	1.28416	1.28416	1	56.7218	1.458	0.23226	0.642392	Non-significant	-0.114807
OID30066	MED21	Q13503	Cardiometabolic_II	0.28263	0.28263	1	49.5943	1.44781	0.234592	0.642392	Non-significant	-0.1498
OID30151	PDZD2	O15018	Cardiometabolic_II	1.08041	1.08041	1	38.0344	1.46501	0.233603	0.642392	Non-significant	-0.1242
OID30288	GIP	P09681	Cardiometabolic_II	0.157513	0.157513	1	56.1361	1.47678	0.229366	0.642392	Non-significant	0.06605
OID30336	NIT2	Q9NQR4	Cardiometabolic_II	0.572907	0.572907	1	55.5838	1.45704	0.232514	0.642392	Non-significant	0.13875
OID30352	UPB1	Q9UBR1	Cardiometabolic_II	6.32253	6.32253	1	56.2417	1.46599	0.231044	0.642392	Non-significant	0.20525
OID30421	EDNRB	P24530	Inflammation_II	0.407513	0.407513	1	57	1.48484	0.228038	0.642392	Non-significant	0.28313
OID30520	NDUFA5	Q16718	Inflammation_II	0.429967	0.429967	1	53.5592	1.48412	0.22847	0.642392	Non-significant	-0.02615
OID30627	SPINK2	P20155	Inflammation_II	0.798627	0.798627	1	57	1.44398	0.234466	0.642392	Non-significant	0.1116
OID30737	PROS1	P07225	Inflammation_II	0.618218	0.618218	1	55.1832	1.47154	0.230269	0.642392	Non-significant	0.01015
OID30808	KLF4	O43474	Neurology_II	11.5931	11.5931	1	57	1.47986	0.228811	0.642392	Non-significant	0.17845
OID30841	IL13RA2	Q14627	Neurology_II	1.38693	1.38693	1	54.7213	1.46075	0.232007	0.642392	Non-significant	-0.15145
OID30909	OSTN	P61366	Neurology_II	3.06995	3.06995	1	57	1.47779	0.229132	0.642392	Non-significant	0.0383
OID30933	MFAP3L	O75121	Neurology_II	1.99427	1.99427	1	57	1.45857	0.232146	0.642392	Non-significant	-0.06
OID31013	GPR158	Q5T848	Neurology_II	0.0827128	0.0827128	1	57	1.4595	0.231997	0.642392	Non-significant	0.0483636
OID31104	DNAJC21	Q5F1R6	Neurology_II	0.0525427	0.0525427	1	57	1.47615	0.229386	0.642392	Non-significant	0.0436
OID20917	DRAXIN	Q8NBI3	Neurology	0.989158	0.989158	1	57	1.44021	0.23507	0.642954	Non-significant	0.1621
OID20331	PPIB	P23284	Cardiometabolic	0.8782	0.8782	1	56.6773	1.43438	0.236035	0.644038	Non-significant	0.05945
OID20360	CD163	Q86VB7	Cardiometabolic	0.269007	0.269007	1	52.5675	1.4319	0.236823	0.644038	Non-significant	-0.204
OID20362	NID1	P14543	Cardiometabolic	0.362696	0.362696	1	54.7927	1.43447	0.236192	0.644038	Non-significant	0.0438
OID20833	IVD	P26440	Neurology	2.80251	2.80251	1	53.6937	1.42862	0.237242	0.644038	Non-significant	0.41535
OID21425	SCLY	Q96I15	Oncology	0.776246	0.776246	1	56.7325	1.42819	0.237032	0.644038	Non-significant	0.78045
OID21500	CTSF	Q9UBX1	Oncology	0.869723	0.869723	1	56.1099	1.42915	0.236931	0.644038	Non-significant	0.0535137
OID31248	REST	Q13127	Oncology_II	10.8374	10.8374	1	57	1.42935	0.23682	0.644038	Non-significant	0.2698
OID31407	IL22	Q9GZX6	Oncology_II	0.403999	0.403999	1	54.0815	1.42861	0.237207	0.644038	Non-significant	0.12435
OID20292	COL6A3	P12111	Cardiometabolic	0.580671	0.580671	1	53.6678	1.4247	0.237881	0.645169	Non-significant	-0.1508
OID31187	GJA8	P48165	Oncology_II	8.68438	8.68438	1	52.508	1.42209	0.238422	0.646031	Non-significant	-0.17795
OID20746	MEGF10	Q96KG7	Inflammation	0.549457	0.549457	1	57	1.41445	0.239249	0.646315	Non-significant	0.04285
OID30138	RIPK4	P57078	Cardiometabolic_II	0.618353	0.618353	1	52	1.4184	0.239076	0.646315	Non-significant	0.0835
OID30715	CRISP3	P54108	Inflammation_II	0.238873	0.238873	1	54.182	1.41499	0.239417	0.646315	Non-significant	-0.30455
OID31094	KIAA0319	Q5VV43	Neurology_II	1.05843	1.05843	1	57	1.41354	0.239399	0.646315	Non-significant	0.0336
OID20132	PCDH17	O14917	Cardiometabolic	0.817675	0.817675	1	57	1.40853	0.240223	0.647119	Non-significant	0.18
OID21191	LTBP3	Q9NS15	Oncology	0.718979	0.718979	1	55.299	1.4082	0.240429	0.647119	Non-significant	0.14585
OID21308	NUDT2	P50583	Oncology	0.188987	0.188987	1	55.6388	1.40693	0.240607	0.647119	Non-significant	-0.0961835
OID30451	NME1	P15531	Inflammation_II	0.0475999	0.0475999	1	52.8222	1.41199	0.240041	0.647119	Non-significant	-0.122251
OID21405	CTSV	O60911	Oncology	0.877039	0.877039	1	57	1.40463	0.240868	0.647222	Non-significant	0.0878
OID21385	HMBS	P08397	Oncology	0.0214713	0.0214713	1	52.4467	1.40441	0.241329	0.64767	Non-significant	-0.00780926
OID31290	TLR2	O60603	Oncology_II	5.75936	5.75936	1	57	1.40092	0.241482	0.64767	Non-significant	-0.2314
OID20821	LYPD1	Q8N2G4	Neurology	0.559029	0.559029	1	53.8872	1.39725	0.242375	0.648269	Non-significant	0.23825
OID21142	RELT	Q969Z4	Neurology	0.865574	0.865574	1	56.2474	1.3963	0.242316	0.648269	Non-significant	-0.0108
OID30508	ZNF174	Q15697	Inflammation_II	0.465436	0.465436	1	56.158	1.3964	0.242307	0.648269	Non-significant	-0.05935
OID20754	CDON	Q4KMG0	Inflammation	1.03626	1.03626	1	57	1.39309	0.242786	0.648286	Non-significant	0.1093
OID21459	HAGH	Q16775	Oncology	1.5719	1.5719	1	57	1.39284	0.242828	0.648286	Non-significant	-0.185564
OID30388	TREH	O43280	Cardiometabolic_II	1.73586	1.73586	1	54.8509	1.39024	0.243454	0.649361	Non-significant	0.20425
OID20756	AGER	Q15109	Inflammation	0.63622	0.63622	1	56.541	1.38487	0.244205	0.650056	Non-significant	-0.4292
OID30327	CHMP6	Q96FZ7	Cardiometabolic_II	0.256073	0.256073	1	57	1.38509	0.244128	0.650056	Non-significant	0.262
OID30944	DDX53	Q86TM3	Neurology_II	1.17056	1.17056	1	57	1.38355	0.244387	0.650056	Non-significant	0.40355
OID20946	FLRT2	O43155	Neurology	0.610343	0.610343	1	56.4563	1.38211	0.244677	0.650231	Non-significant	0.066
OID31105	VSNL1	P62760	Neurology_II	0.790446	0.790446	1	56.1028	1.37742	0.2455	0.651822	Non-significant	0.1338
OID20073	RCOR1	Q9UKL0	Cardiometabolic	0.0935768	0.0935768	1	52.2645	1.36904	0.247284	0.652213	Non-significant	-0.0672
OID20142	DPP7	Q9UHL4	Cardiometabolic	0.282851	0.282851	1	57	1.36979	0.246719	0.652213	Non-significant	0.4745
OID20359	TNC	P24821	Cardiometabolic	0.117572	0.117572	1	56.1028	1.37493	0.245922	0.652213	Non-significant	0.04025
OID20667	CDSN	Q15517	Inflammation	0.663543	0.663543	1	56.6059	1.36889	0.246905	0.652213	Non-significant	-0.48025
OID21023	SERPINB6	P35237	Neurology	0.223518	0.223518	1	57	1.36675	0.247237	0.652213	Non-significant	0.0301
OID21437	METAP2	P50579	Oncology	0.405923	0.405923	1	57	1.36553	0.247446	0.652213	Non-significant	0.05105
OID30116	NPR1	P16066	Cardiometabolic_II	0.373105	0.373105	1	52	1.37197	0.246813	0.652213	Non-significant	0.0908
OID30441	IL21R	Q9HBE5	Inflammation_II	0.197495	0.197495	1	57	1.3675	0.247109	0.652213	Non-significant	0.0930028
OID20252	PLA2G1B	P04054	Cardiometabolic	0.592176	0.592176	1	54.3729	1.36221	0.248249	0.653382	Non-significant	-0.3461
OID20856	BAX	Q07812	Neurology	10.2028	10.2028	1	54	1.36188	0.248339	0.653382	Non-significant	0.0112
OID30077	SLC12A2	P55011	Cardiometabolic_II	0.201575	0.201575	1	45.9756	1.36127	0.249333	0.654809	Non-significant	0.1097
OID30607	PRR4	Q16378	Inflammation_II	0.732605	0.732605	1	57	1.35551	0.249167	0.654809	Non-significant	-0.169863
OID20311	NOTCH1	P46531	Cardiometabolic	0.395366	0.395366	1	56.3222	1.35046	0.250099	0.656227	Non-significant	-0.00241239
OID31379	AHSA1	O95433	Oncology_II	0.346353	0.346353	1	57	1.34581	0.250848	0.657599	Non-significant	-0.20335
OID20094	SLITRK6	Q9H5Y7	Cardiometabolic	1.1695	1.1695	1	53.8031	1.34011	0.252128	0.657983	Non-significant	0.37975
OID20260	ADGRE5	P48960	Cardiometabolic	0.415403	0.415403	1	53.8604	1.34343	0.251543	0.657983	Non-significant	-0.0075
OID21416	ITGAV	P06756	Oncology	0.33908	0.33908	1	57	1.34161	0.25158	0.657983	Non-significant	0.1862
OID30258	RANBP1	P43487	Cardiometabolic_II	3.61627	3.61627	1	57	1.33925	0.251993	0.657983	Non-significant	-0.30685
OID30500	IGFL4	Q6B9Z1	Inflammation_II	0.600672	0.600672	1	57	1.33955	0.25194	0.657983	Non-significant	-0.0854
OID20924	SPOCK1	Q08629	Neurology	0.329558	0.329558	1	57	1.33369	0.252969	0.658697	Non-significant	0.0345
OID21315	LAG3	P18627	Oncology	0.377008	0.377008	1	57	1.33304	0.253083	0.658697	Non-significant	-0.1342
OID31515	PALM	O75781	Oncology_II	1.06198	1.06198	1	57	1.33542	0.252664	0.658697	Non-significant	0.03205
OID31182	CLINT1	Q14677	Oncology_II	1.0741	1.0741	1	57	1.32937	0.253729	0.659787	Non-significant	-0.3283
OID20453	IL20	Q9NYY1	Inflammation	0.153245	0.153245	1	50.7819	1.32561	0.25498	0.660336	Non-significant	-0.1133
OID20970	LAYN	Q6UX15	Neurology	0.595064	0.595064	1	55.4981	1.31939	0.255628	0.660336	Non-significant	-0.14697
OID21203	RANGAP1	P46060	Oncology	0.0599151	0.0599151	1	56.4668	1.32218	0.255047	0.660336	Non-significant	-0.05585
OID30135	ENPEP	Q07075	Cardiometabolic_II	3.05088	3.05088	1	51.9443	1.31978	0.255895	0.660336	Non-significant	-0.2453
OID30296	MYBPC1	Q00872	Cardiometabolic_II	1.18774	1.18774	1	57	1.31665	0.255988	0.660336	Non-significant	-0.377894
OID30535	FGF16	O43320	Inflammation_II	2.23794	2.23794	1	57	1.32584	0.254353	0.660336	Non-significant	0.48135
OID30598	MFAP4	P55083	Inflammation_II	0.0883323	0.0883323	1	57	1.32302	0.254854	0.660336	Non-significant	0.0722741
OID30990	SPACA5_SPACA5B	Q96QH8	Neurology_II	0.385538	0.385538	1	56.3594	1.3178	0.255836	0.660336	Non-significant	-0.06885
OID31517	GLIPR1	P48060	Oncology_II	10.7461	10.7461	1	54.3421	1.32153	0.255352	0.660336	Non-significant	-0.43425
OID20319	EGFR	P00533	Cardiometabolic	0.426317	0.426317	1	57	1.30863	0.257424	0.660888	Non-significant	0.0449
OID21132	GNLY	P22749	Neurology	1.42072	1.42072	1	57	1.30827	0.257488	0.660888	Non-significant	-0.10955
OID30397	CSPG4	Q6UVK1	Cardiometabolic_II	0.292539	0.292539	1	56.4825	1.31051	0.257131	0.660888	Non-significant	-0.021
OID30610	PCBD1	P61457	Inflammation_II	0.138981	0.138981	1	51.9696	1.3144	0.256852	0.660888	Non-significant	0.0466
OID31076	CDAN1	Q8IWY9	Neurology_II	0.0476362	0.0476362	1	57	1.30783	0.257569	0.660888	Non-significant	0.0848
OID31111	DOK1	Q99704	Neurology_II	3.39242	3.39242	1	57	1.30896	0.257365	0.660888	Non-significant	-0.3887
OID30525	BNIP3L	O60238	Inflammation_II	0.326602	0.326602	1	51.6391	1.30911	0.257832	0.660978	Non-significant	0.1102
OID20306	PTPRS	Q13332	Cardiometabolic	0.594292	0.594292	1	56.5487	1.29856	0.25928	0.661186	Non-significant	0.0460787
OID20396	VCAM1	P19320	Cardiometabolic	0.0960995	0.0960995	1	49.0535	1.30381	0.259062	0.661186	Non-significant	0.0221741
OID20561	CXADR	P78310	Inflammation	0.654319	0.654319	1	57	1.30267	0.258498	0.661186	Non-significant	0.10005
OID20603	CD200	P41217	Inflammation	0.517922	0.517922	1	57	1.29853	0.259249	0.661186	Non-significant	0.0404
OID20701	CRIM1	Q9NZV1	Inflammation	0.404709	0.404709	1	57	1.2997	0.259036	0.661186	Non-significant	0.00155
OID31017	SLA2	Q9H6Q3	Neurology_II	5.57804	5.57804	1	56.4357	1.30082	0.258881	0.661186	Non-significant	-0.62235
OID20109	ADAM15	Q13444	Cardiometabolic	0.483157	0.483157	1	56.4216	1.27145	0.264267	0.662141	Non-significant	0.0717
OID20386	SOD1	P00441	Cardiometabolic	0.215401	0.215401	1	57	1.27027	0.264439	0.662141	Non-significant	0.08055
OID20655	CCL13	Q99616	Inflammation	4.28689	4.28689	1	57	1.27624	0.263331	0.662141	Non-significant	-0.16035
OID20767	MATN2	O00339	Inflammation	0.633244	0.633244	1	56.3292	1.27462	0.263688	0.662141	Non-significant	-0.00177348
OID20865	ATXN10	Q9UBB4	Neurology	7.0235	7.0235	1	54	1.27757	0.263347	0.662141	Non-significant	0.50295
OID20903	DARS1	P14868	Neurology	1.58387	1.58387	1	57	1.26261	0.265867	0.662141	Non-significant	0.08995
OID20905	EREG	O14944	Neurology	0.158125	0.158125	1	56.4796	1.27807	0.263037	0.662141	Non-significant	-0.0031
OID20980	OBP2B	Q9NPH6	Neurology	2.26325	2.26325	1	54.1509	1.26524	0.265623	0.662141	Non-significant	0.25065
OID21138	ARSA	P15289	Neurology	0.257927	0.257927	1	55.7979	1.28463	0.261887	0.662141	Non-significant	0.243176
OID21247	GFAP	P14136	Oncology	2.03175	2.03175	1	55.4202	1.28599	0.261669	0.662141	Non-significant	0.1485
OID21287	AIFM1	O95831	Oncology	0.169941	0.169941	1	57	1.26538	0.26535	0.662141	Non-significant	0.0569
OID21305	DPEP2	Q9H4A9	Oncology	1.80159	1.80159	1	57	1.26631	0.265177	0.662141	Non-significant	0.1472
OID30152	ENOX2	Q16206	Cardiometabolic_II	0.253537	0.253537	1	52	1.27974	0.263138	0.662141	Non-significant	-0.1474
OID30198	NUDT10	Q8NFP7	Cardiometabolic_II	0.0422259	0.0422259	1	56.7272	1.2618	0.266043	0.662141	Non-significant	0.0588
OID30231	ENTR1	Q96C92	Cardiometabolic_II	0.192376	0.192376	1	56.3352	1.2783	0.263006	0.662141	Non-significant	0.0501
OID30444	PALLD	Q8WX93	Inflammation_II	1.74927	1.74927	1	57	1.28783	0.261198	0.662141	Non-significant	-0.12785
OID30637	LZTFL1	Q9NQ48	Inflammation_II	0.164624	0.164624	1	57	1.26833	0.264799	0.662141	Non-significant	0.09465
OID30654	UBXN1	Q04323	Inflammation_II	0.190363	0.190363	1	57	1.28611	0.261512	0.662141	Non-significant	0.09355
OID30691	TGOLN2	O43493	Inflammation_II	0.186423	0.186423	1	56.4112	1.26451	0.265562	0.662141	Non-significant	0.0426
OID30708	APOL1	O14791	Inflammation_II	0.871337	0.871337	1	54.347	1.26908	0.264889	0.662141	Non-significant	-0.12285
OID30932	DIPK1C	Q0P6D2	Neurology_II	0.480354	0.480354	1	54.7882	1.27075	0.264539	0.662141	Non-significant	0.104582
OID31116	CHCHD10	Q8WYQ3	Neurology_II	0.498147	0.498147	1	57	1.27814	0.26298	0.662141	Non-significant	-0.0164
OID31284	ID4	P47928	Oncology_II	0.429925	0.429925	1	55.4398	1.28036	0.262703	0.662141	Non-significant	0.111043
OID31306	SAT2	Q96F10	Oncology_II	4.17955	4.17955	1	57	1.29245	0.260354	0.662141	Non-significant	0.281725
OID31321	RNF4	P78317	Oncology_II	0.81481	0.81481	1	56.2997	1.28274	0.262191	0.662141	Non-significant	0.3424
OID31363	BTN1A1	Q13410	Oncology_II	0.826621	0.826621	1	56.592	1.26622	0.265226	0.662141	Non-significant	-0.05095
OID31403	TDP1	Q9NUW8	Oncology_II	8.09417	8.09417	1	57	1.2691	0.264656	0.662141	Non-significant	0.241438
OID31452	ZFYVE19	Q96K21	Oncology_II	0.346637	0.346637	1	55.0243	1.29597	0.259884	0.662141	Non-significant	0.0517008
OID20954	MASP1	P48740	Neurology	0.0611159	0.0611159	1	56.0149	1.25562	0.267263	0.662904	Non-significant	0.07275
OID21084	WARS1	P23381	Neurology	0.391734	0.391734	1	56.4729	1.25572	0.267206	0.662904	Non-significant	0.3812
OID30881	AMIGO1	Q86WK6	Neurology_II	3.39084	3.39084	1	55.3983	1.25685	0.267084	0.662904	Non-significant	0.4579
OID31445	SLC9A3R2	Q15599	Oncology_II	0.2985	0.2985	1	55.8899	1.25892	0.266654	0.662904	Non-significant	0.11705
OID20118	CLTA	P09496	Cardiometabolic	0.3168	0.3168	1	57	1.25012	0.26822	0.664709	Non-significant	-0.00975
OID20624	TNFSF12	O43508	Inflammation	0.467859	0.467859	1	57	1.24483	0.269223	0.665032	Non-significant	0.067535
OID20780	B4GALT1	P15291	Inflammation	1.19922	1.19922	1	54.1128	1.24573	0.269301	0.665032	Non-significant	0.17035
OID20795	IFNL1	Q8IU54	Neurology	1.37565	1.37565	1	52.9473	1.24527	0.269496	0.665032	Non-significant	-0.1189
OID21363	DNAJB1	P25685	Oncology	0.408052	0.408052	1	57	1.24496	0.269199	0.665032	Non-significant	-0.0969
OID31055	ASPSCR1	Q9BZE9	Neurology_II	12.0958	12.0958	1	57	1.24487	0.269216	0.665032	Non-significant	-0.48105
OID21438	GPC1	P35052	Oncology	1.60534	1.60534	1	57	1.23865	0.270404	0.666705	Non-significant	0.09335
OID20343	MCAM	P43121	Cardiometabolic	0.77954	0.77954	1	57	1.23513	0.271077	0.667232	Non-significant	0.14465
OID31448	INSL5	Q9Y5Q6	Oncology_II	0.745678	0.745678	1	55.2298	1.23687	0.270893	0.667232	Non-significant	-0.15865
OID30574	GHR	P10912	Inflammation_II	0.16989	0.16989	1	46.5043	1.23814	0.271548	0.667824	Non-significant	-0.05865
OID20528	ITGA6	P23229	Inflammation	0.17657	0.17657	1	57	1.2259	0.272857	0.669343	Non-significant	0.06615
OID31213	RASGRF1	Q13972	Oncology_II	14.4919	14.4919	1	57	1.22683	0.272676	0.669343	Non-significant	0.23855
OID31292	SHPK	Q9UHJ6	Oncology_II	0.418968	0.418968	1	53.2623	1.22823	0.272731	0.669343	Non-significant	-0.00565
OID20988	CD63	P08962	Neurology	2.29081	2.29081	1	57	1.2221	0.273593	0.670521	Non-significant	-0.2758
OID30079	ATP5F1D	P30049	Cardiometabolic_II	0.981463	0.981463	1	50.0334	1.22382	0.273903	0.670521	Non-significant	0.1268
OID30845	LELP1	Q5T871	Neurology_II	11.3341	11.3341	1	56.0796	1.22024	0.274031	0.670521	Non-significant	0.31375
OID20145	ICAM5	Q9UMF0	Cardiometabolic	0.233107	0.233107	1	57	1.21316	0.275336	0.67145	Non-significant	0.0296
OID20512	ALDH3A1	P30838	Inflammation	0.0725197	0.0725197	1	44.002	1.22166	0.275042	0.67145	Non-significant	0.26315
OID31355	ENSA	O43768	Oncology_II	3.49543	3.49543	1	56.4181	1.21359	0.275299	0.67145	Non-significant	0.02905
OID31460	EFCAB14	O75071	Oncology_II	0.654113	0.654113	1	56.5837	1.21609	0.274797	0.67145	Non-significant	0.132947
OID20164	APLP1	P51693	Cardiometabolic	0.0186055	0.0186055	1	57	1.20961	0.276033	0.671458	Non-significant	0.115393
OID30510	SLITRK1	Q96PX8	Inflammation_II	0.601462	0.601462	1	57	1.21113	0.275734	0.671458	Non-significant	0.137871
OID31063	PDLIM5	Q96HC4	Neurology_II	6.34178	6.34178	1	57	1.21045	0.275869	0.671458	Non-significant	-0.46395
OID30243	HS1BP3	Q53T59	Cardiometabolic_II	7.80822	7.80822	1	57	1.20786	0.276376	0.671729	Non-significant	0.131542
OID30470	TP53BP1	Q12888	Inflammation_II	0.46811	0.46811	1	57	1.2055	0.276841	0.671733	Non-significant	0.18185
OID30949	AP2B1	P63010	Neurology_II	5.81988	5.81988	1	54.5929	1.20701	0.276746	0.671733	Non-significant	0.52385
OID21114	SOD2	P04179	Neurology	0.352762	0.352762	1	56.4432	1.20225	0.277529	0.672839	Non-significant	0.0298
OID20271	CA3	P07451	Cardiometabolic	1.81837	1.81837	1	57	1.20021	0.277888	0.673024	Non-significant	-1.01265
OID20575	HSD11B1	P28845	Inflammation	1.21287	1.21287	1	56.6767	1.19817	0.278318	0.673024	Non-significant	0.35005
OID21134	MFGE8	Q08431	Neurology	0.625566	0.625566	1	57	1.19577	0.278769	0.673024	Non-significant	0.40835
OID21195	CA11	O75493	Oncology	0.77533	0.77533	1	57	1.19715	0.278494	0.673024	Non-significant	0.21935
OID21377	GALNT7	Q86SF2	Oncology	2.38633	2.38633	1	56.2821	1.19492	0.278996	0.673024	Non-significant	0.003
OID30797	SYNGAP1	Q96PV0	Neurology_II	1.864	1.864	1	56.4152	1.19544	0.278881	0.673024	Non-significant	-0.2376
OID20470	NFATC3	Q12968	Inflammation	0.129448	0.129448	1	56.1985	1.18976	0.280033	0.674635	Non-significant	-0.06035
OID21258	PLXDC1	Q8IUK5	Oncology	0.0866344	0.0866344	1	57	1.18895	0.280129	0.674635	Non-significant	0.06985
OID20936	VWC2	Q2TAL6	Neurology	0.90439	0.90439	1	57	1.18759	0.280401	0.67473	Non-significant	0.1686
OID21015	RWDD1	Q9H446	Neurology	0.191288	0.191288	1	57	1.18633	0.280655	0.674754	Non-significant	-0.0659
OID21021	PDCD5	O14737	Neurology	0.372599	0.372599	1	52.7487	1.18607	0.281073	0.674754	Non-significant	-0.1316
OID30197	GNPDA1	P46926	Cardiometabolic_II	0.129003	0.129003	1	55.682	1.18461	0.281109	0.674754	Non-significant	-0.0333863
OID30235	RNF149	Q8NC42	Cardiometabolic_II	0.896933	0.896933	1	56.7353	1.18275	0.281395	0.674884	Non-significant	0.0185
OID21255	ARHGAP25	P42331	Oncology	0.300484	0.300484	1	54.1417	1.18151	0.281865	0.675453	Non-significant	0.0845
OID30640	VTI1A	Q96AJ9	Inflammation_II	0.228605	0.228605	1	57	1.17716	0.282503	0.676422	Non-significant	0.04175
OID31079	SEPTIN8	Q92599	Neurology_II	0.333237	0.333237	1	55.4651	1.17498	0.28307	0.67722	Non-significant	0.04955
OID20424	JUN	P05412	Inflammation	1.0661	1.0661	1	56.7954	1.1681	0.284361	0.678156	Non-significant	-0.1385
OID20656	HGF	P14210	Inflammation	0.533629	0.533629	1	55.6625	1.16726	0.284625	0.678156	Non-significant	0.0302
OID20722	FIS1	Q9Y3D6	Inflammation	0.703367	0.703367	1	56.1392	1.16704	0.284629	0.678156	Non-significant	0.137
OID31247	CEP350	Q5VT06	Oncology_II	12.6482	12.6482	1	57	1.17078	0.283797	0.678156	Non-significant	-0.1708
OID31442	EIF2AK2	P19525	Oncology_II	0.288414	0.288414	1	57	1.16835	0.284293	0.678156	Non-significant	-0.1426
OID21090	CLEC14A	Q86T13	Neurology	0.411036	0.411036	1	54.8825	1.16468	0.285218	0.679001	Non-significant	-0.0472
OID20107	GLO1	Q04760	Cardiometabolic	0.421352	0.421352	1	57	1.15724	0.286571	0.679926	Non-significant	0.07355
OID20472	IL5	P05113	Inflammation	6.39277	6.39277	1	56.3307	1.1565	0.286778	0.679926	Non-significant	-0.0145
OID20515	FOXO1	Q12778	Inflammation	0.304371	0.304371	1	57	1.15848	0.286316	0.679926	Non-significant	0.0195
OID21128	ALDH1A1	P00352	Neurology	0.451197	0.451197	1	56.0469	1.15857	0.286374	0.679926	Non-significant	0.3714
OID30817	LYPLA2	O95372	Neurology_II	1.94724	1.94724	1	57	1.1595	0.286106	0.679926	Non-significant	-0.3629
OID21106	NOMO1	Q15155	Neurology	0.419541	0.419541	1	56.248	1.1548	0.287135	0.680217	Non-significant	-0.01365
OID30321	UBE2L6	O14933	Cardiometabolic_II	0.622629	0.622629	1	55.5072	1.15395	0.287372	0.680224	Non-significant	-0.05305
OID20161	TYRO3	Q06418	Cardiometabolic	0.437245	0.437245	1	57	1.1459	0.28892	0.68037	Non-significant	-0.0195
OID20259	XG	P55808	Cardiometabolic	0.392754	0.392754	1	51.2444	1.14469	0.289676	0.68037	Non-significant	-0.246401
OID20281	SERPINA11	Q86U17	Cardiometabolic	0.535532	0.535532	1	57	1.14321	0.289482	0.68037	Non-significant	0.2033
OID20361	SPARCL1	Q14515	Cardiometabolic	0.309722	0.309722	1	56.5983	1.14903	0.288302	0.68037	Non-significant	0.06425
OID20489	GBP2	P32456	Inflammation	5.35508	5.35508	1	55.4945	1.15021	0.288147	0.68037	Non-significant	-0.2938
OID20705	ERBB3	P21860	Inflammation	0.404163	0.404163	1	56.1612	1.14418	0.289347	0.68037	Non-significant	-0.0792
OID21072	APOH	P02749	Neurology	0.132461	0.132461	1	49.635	1.14744	0.289268	0.68037	Non-significant	-0.2115
OID21256	FUS	P35637	Oncology	0.161957	0.161957	1	57	1.14704	0.288684	0.68037	Non-significant	-0.0569
OID21351	ICOSLG	O75144	Oncology	0.502779	0.502779	1	54.637	1.15093	0.288071	0.68037	Non-significant	-0.05125
OID30802	GRIN2B	Q13224	Neurology_II	0.343333	0.343333	1	56.3088	1.14206	0.289778	0.68037	Non-significant	0.15635
OID21037	ENO1	P06733	Neurology	0.756595	0.756595	1	57	1.13913	0.290335	0.680656	Non-significant	0.1008
OID31368	UBE2B	P63146	Oncology_II	0.128199	0.128199	1	53.4499	1.14039	0.29037	0.680656	Non-significant	-0.13795
OID20421	PAPPA	Q13219	Inflammation	0.371131	0.371131	1	57	1.13348	0.291524	0.682196	Non-significant	0.32205
OID20981	TNFRSF10B	O14763	Neurology	0.283275	0.283275	1	54.6481	1.12781	0.292913	0.682196	Non-significant	-0.13435
OID21253	MAP3K5	Q99683	Oncology	1.2087	1.2087	1	57	1.12583	0.293142	0.682196	Non-significant	-0.1996
OID21423	GALNT2	Q10471	Oncology	0.822902	0.822902	1	56.5432	1.12614	0.293111	0.682196	Non-significant	0.03485
OID30141	MANSC4	A6NHS7	Cardiometabolic_II	3.22855	3.22855	1	52	1.13161	0.292348	0.682196	Non-significant	0.6739
OID30509	NAGA	P17050	Inflammation_II	0.347565	0.347565	1	55.3489	1.13063	0.292258	0.682196	Non-significant	-0.1322
OID30985	CDK5RAP3	Q96JB5	Neurology_II	3.26948	3.26948	1	57	1.13341	0.291539	0.682196	Non-significant	0.30625
OID31311	PKN3	Q6P5Z2	Oncology_II	6.86153	6.86153	1	57	1.12929	0.292407	0.682196	Non-significant	-0.1526
OID31390	COMMD9	Q9P000	Oncology_II	0.231285	0.231285	1	57	1.12794	0.292694	0.682196	Non-significant	-0.2343
OID20454	RGS8	P57771	Inflammation	0.18149	0.18149	1	53.9292	1.1233	0.293932	0.682939	Non-significant	-0.11085
OID30668	PRDX2	P32119	Inflammation_II	0.122838	0.122838	1	57	1.12227	0.293898	0.682939	Non-significant	0.00925
OID20214	SFTPD	P35247	Cardiometabolic	1.0534	1.0534	1	55.7358	1.11749	0.295019	0.682992	Non-significant	0.0205
OID21182	CAMKK1	Q8N5S9	Oncology	0.602188	0.602188	1	57	1.1165	0.295131	0.682992	Non-significant	0.01775
OID21301	FLT1	P17948	Oncology	0.31639	0.31639	1	54.8982	1.11988	0.29458	0.682992	Non-significant	0.1731
OID30337	HEPH	Q9BQS7	Cardiometabolic_II	0.473266	0.473266	1	56.6576	1.11677	0.295099	0.682992	Non-significant	0.234247
OID30465	PIKFYVE	Q9Y2I7	Inflammation_II	0.0444126	0.0444126	1	53.753	1.11886	0.294895	0.682992	Non-significant	-0.06585
OID20888	KLB	Q86Z14	Neurology	5.45783	5.45783	1	54	1.11114	0.296527	0.685183	Non-significant	0.3434
OID20990	ASGR1	P07306	Neurology	0.754814	0.754814	1	57	1.1088	0.296787	0.685183	Non-significant	0.1947
OID21400	SCG2	P13521	Oncology	0.308515	0.308515	1	56.6665	1.10958	0.296645	0.685183	Non-significant	-0.01245
OID20523	CCL7	P80098	Inflammation	0.982337	0.982337	1	55.6124	1.09866	0.299095	0.689326	Non-significant	0.2906
OID21047	OXT	P01178	Neurology	0.51342	0.51342	1	56.4485	1.09744	0.299294	0.689326	Non-significant	-0.02835
OID30485	CD36	P16671	Inflammation_II	0.0267033	0.0267033	1	55.3003	1.09899	0.299047	0.689326	Non-significant	0.0211085
OID30703	DBH	P09172	Inflammation_II	0.56931	0.56931	1	52.3018	1.09415	0.300363	0.691003	Non-significant	0.12635
OID31414	GABARAP	O95166	Oncology_II	0.374158	0.374158	1	57	1.09173	0.300498	0.691003	Non-significant	0.0061
OID20868	TST	Q16762	Neurology	0.0920949	0.0920949	1	54	1.09156	0.30078	0.691006	Non-significant	-0.0041
OID21099	MESD	Q14696	Neurology	0.277061	0.277061	1	56.1237	1.08987	0.300976	0.691006	Non-significant	-0.0634
OID20246	IGFBP1	P08833	Cardiometabolic	0.441409	0.441409	1	56.3653	1.08091	0.302933	0.691668	Non-significant	-0.1708
OID20439	PREB	Q9HCU5	Inflammation	0.0653181	0.0653181	1	57	1.08474	0.302037	0.691668	Non-significant	-0.03345
OID20541	MLN	P12872	Inflammation	0.555499	0.555499	1	56.2334	1.0813	0.302856	0.691668	Non-significant	0.3196
OID20749	LHPP	Q9H008	Inflammation	0.427418	0.427418	1	57	1.08702	0.301534	0.691668	Non-significant	-0.0113
OID30057	LAMA1	P25391	Cardiometabolic_II	0.191897	0.191897	1	49.4346	1.08524	0.302597	0.691668	Non-significant	-0.0372
OID30196	SEL1L	Q9UBV2	Cardiometabolic_II	0.284164	0.284164	1	56.1597	1.08371	0.30233	0.691668	Non-significant	0.05145
OID30585	ACHE	P22303	Inflammation_II	0.250555	0.250555	1	57	1.08501	0.301977	0.691668	Non-significant	0.0711763
OID20934	DKK4	Q9UBT3	Neurology	0.352125	0.352125	1	57	1.07633	0.303901	0.692246	Non-significant	0.0189
OID21144	VSIG4	Q9Y279	Neurology	0.515308	0.515308	1	55.0129	1.07748	0.303802	0.692246	Non-significant	-0.2255
OID31503	CIRBP	Q14011	Oncology_II	3.21654	3.21654	1	57	1.07818	0.303489	0.692246	Non-significant	-0.14755
OID31065	FKBP14	Q9NWM8	Neurology_II	0.69442	0.69442	1	53.4191	1.07552	0.304375	0.692781	Non-significant	-0.04495
OID30984	RBFOX3	A6NFN3	Neurology_II	0.255342	0.255342	1	55.1535	1.07367	0.304639	0.692839	Non-significant	0.0253
OID20219	SERPINA12	Q8IW75	Cardiometabolic	0.314348	0.314348	1	57	1.06848	0.305656	0.694607	Non-significant	-0.6121
OID31440	LRRC37A2	A6NM11	Oncology_II	0.304831	0.304831	1	57	1.06665	0.306067	0.694996	Non-significant	-0.0962
OID20248	ICAM2	P13598	Cardiometabolic	0.426602	0.426602	1	53.1896	1.06112	0.307622	0.696731	Non-significant	-0.1146
OID20658	AGRP	O00253	Inflammation	0.497228	0.497228	1	57	1.06155	0.307213	0.696731	Non-significant	-0.0581
OID20948	SETMAR	Q53H47	Neurology	0.184523	0.184523	1	57	1.06101	0.307336	0.696731	Non-significant	-0.03005
OID31211	MLLT1	Q03111	Oncology_II	7.61434	7.61434	1	49.2596	1.06201	0.307791	0.696731	Non-significant	-0.0857
OID21298	CD207	Q9UJ71	Oncology	1.15917	1.15917	1	57	1.05524	0.308642	0.698014	Non-significant	-0.26555
OID31062	GIGYF2	Q6Y7W6	Neurology_II	0.440943	0.440943	1	57	1.05438	0.308839	0.698014	Non-significant	-0.12685
OID31391	ERN1	O75460	Oncology_II	0.462495	0.462495	1	57	1.04997	0.309842	0.699737	Non-significant	0.297802
OID20144	PLPBP	O94903	Cardiometabolic	0.244386	0.244386	1	57	1.04236	0.311587	0.700407	Non-significant	-0.0967
OID20168	MEP1B	Q16820	Cardiometabolic	0.213271	0.213271	1	56.5826	1.04341	0.311378	0.700407	Non-significant	-0.1635
OID20474	TANK	Q92844	Inflammation	1.4705	1.4705	1	56.0114	1.04713	0.310569	0.700407	Non-significant	0.2008
OID20597	PLXNA4	Q9HCM2	Inflammation	0.631579	0.631579	1	57	1.04436	0.311127	0.700407	Non-significant	0.1385
OID30913	RBP1	P09455	Neurology_II	0.790085	0.790085	1	57	1.04524	0.310927	0.700407	Non-significant	0.34325
OID31255	COL9A2	Q14055	Oncology_II	7.04119	7.04119	1	57	1.04294	0.311453	0.700407	Non-significant	-0.4344
OID20456	IL17F	Q96PD4	Inflammation	0.327704	0.327704	1	57	1.04009	0.31211	0.70104	Non-significant	0.16985
OID21028	SMPD1	P17405	Neurology	0.778078	0.778078	1	56.4784	1.03714	0.312831	0.702115	Non-significant	0.20855
OID20232	KYAT1	Q16773	Cardiometabolic	0.282267	0.282267	1	57	1.03326	0.31369	0.702957	Non-significant	-0.01535
OID20650	VEGFA	P15692	Inflammation	0.690747	0.690747	1	56.7409	1.03394	0.313551	0.702957	Non-significant	-0.0117363
OID30161	ANK2	Q01484	Cardiometabolic_II	0.524002	0.524002	1	50.7802	1.03105	0.314725	0.704732	Non-significant	0.3569
OID20858	MRPL46	Q9H2W6	Neurology	0.0673581	0.0673581	1	54	1.02544	0.315749	0.706479	Non-significant	-0.03845
OID31371	VSIG2	Q96IQ7	Oncology_II	7.33551	7.33551	1	57	1.0222	0.31627	0.707101	Non-significant	0.0516
OID20377	CD55	P08174	Cardiometabolic	0.333395	0.333395	1	56.6233	1.00472	0.320436	0.708844	Non-significant	-0.02915
OID20444	PRKAB1	Q9Y478	Inflammation	0.541374	0.541374	1	57	1.01379	0.318252	0.708844	Non-significant	-0.2587
OID20451	MYO9B	Q13459	Inflammation	0.359645	0.359645	1	56.2467	1.00546	0.320286	0.708844	Non-significant	-0.03585
OID20698	EGF	P01133	Inflammation	0.32322	0.32322	1	52.7652	1.01153	0.319127	0.708844	Non-significant	-0.14965
OID20814	SLC27A4	Q6P1M0	Neurology	5.11722	5.11722	1	54	1.01208	0.318891	0.708844	Non-significant	-0.0219
OID20878	S100A16	Q96FQ6	Neurology	6.59955	6.59955	1	54	1.00762	0.319951	0.708844	Non-significant	0.4684
OID21034	LBR	Q14739	Neurology	0.138664	0.138664	1	57	1.01236	0.318591	0.708844	Non-significant	-0.2035
OID21402	FGF21	Q9NSA1	Oncology	0.369988	0.369988	1	57	1.00748	0.319749	0.708844	Non-significant	-0.08275
OID21467	ADM	P35318	Oncology	0.70841	0.70841	1	56.3942	1.00877	0.319487	0.708844	Non-significant	-0.0359
OID30579	HEG1	Q9ULI3	Inflammation_II	0.217085	0.217085	1	56.1714	1.01202	0.318735	0.708844	Non-significant	0.0533
OID30601	RLN2	P04090	Inflammation_II	0.535414	0.535414	1	57	1.00579	0.320152	0.708844	Non-significant	0.1646
OID30603	UROD	P06132	Inflammation_II	0.32195	0.32195	1	57	1.00406	0.320565	0.708844	Non-significant	0.14725
OID30608	LEG1	Q6P5S2	Inflammation_II	0.756616	0.756616	1	57	1.00945	0.31928	0.708844	Non-significant	-0.22515
OID31126	CAPS	Q13938	Neurology_II	0.4402	0.4402	1	54.3231	1.01806	0.317453	0.708844	Non-significant	0.0776455
OID31265	CA7	P43166	Oncology_II	0.264566	0.264566	1	56.0645	1.0034	0.320794	0.708844	Non-significant	-0.09435
OID31338	FAM171B	Q6P995	Oncology_II	0.359032	0.359032	1	57	1.00241	0.320958	0.708844	Non-significant	0.14635
OID20181	CANT1	Q8WVQ1	Cardiometabolic	0.274742	0.274742	1	57	0.996305	0.322425	0.70907	Non-significant	0.0345
OID20408	PTGDS	P41222	Cardiometabolic	0.0122568	0.0122568	1	57	0.996203	0.322449	0.70907	Non-significant	0.0271593
OID21008	CDH3	P22223	Neurology	0.352786	0.352786	1	57	0.995883	0.322527	0.70907	Non-significant	0.00765
OID31164	CDK1	P06493	Oncology_II	0.790069	0.790069	1	57	0.99787	0.322048	0.70907	Non-significant	0.0992
OID31251	CEACAM18	A8MTB9	Oncology_II	4.01295	4.01295	1	54.9795	0.997173	0.32237	0.70907	Non-significant	-0.151354
OID31516	PCDH9	Q9HC56	Oncology_II	0.893478	0.893478	1	57	0.996114	0.322471	0.70907	Non-significant	0.0548
OID20120	TP53INP1	Q96A56	Cardiometabolic	0.0223848	0.0223848	1	54.3887	0.99029	0.324078	0.709885	Non-significant	0.03
OID20255	TGFBR3	Q03167	Cardiometabolic	0.631633	0.631633	1	55.752	0.985577	0.325115	0.709885	Non-significant	0.10455
OID20410	C2	P06681	Cardiometabolic	1.19015	1.19015	1	55.7216	0.970857	0.328726	0.709885	Non-significant	-0.10475
OID20588	MGMT	P16455	Inflammation	2.37616	2.37616	1	57	0.97402	0.327851	0.709885	Non-significant	-0.2106
OID21013	FUT3_FUT5	P21217_Q11128	Neurology	0.559428	0.559428	1	55.196	0.977354	0.327167	0.709885	Non-significant	0.1979
OID21027	PPCDC	Q96CD2	Neurology	0.764204	0.764204	1	55.9892	0.979225	0.326648	0.709885	Non-significant	-0.166572
OID21234	AIF1	P55008	Oncology	4.37595	4.37595	1	55.176	0.974545	0.327859	0.709885	Non-significant	-0.0448
OID21257	CRH	P06850	Oncology	0.848591	0.848591	1	57	0.97998	0.326388	0.709885	Non-significant	0.3273
OID21508	XPNPEP2	O43895	Oncology	1.2768	1.2768	1	57	0.977578	0.326976	0.709885	Non-significant	-0.41755
OID30096	UBQLN3	Q9H347	Cardiometabolic_II	4.76255	4.76255	1	46.9312	0.973907	0.328768	0.709885	Non-significant	0.0268
OID30187	FHIP2A	Q5W0V3	Cardiometabolic_II	0.753033	0.753033	1	52	0.981113	0.326511	0.709885	Non-significant	0.0072
OID30236	AAMDC	Q9H7C9	Cardiometabolic_II	0.0262158	0.0262158	1	57	0.971015	0.328592	0.709885	Non-significant	0.0135
OID30313	MYDGF	Q969H8	Cardiometabolic_II	0.534381	0.534381	1	56.3928	0.990193	0.323946	0.709885	Non-significant	0.06015
OID30778	APCS	P02743	Inflammation_II	1.26272	1.26272	1	56.2076	0.971588	0.328509	0.709885	Non-significant	0.02765
OID30948	SCN2B	O60939	Neurology_II	0.275684	0.275684	1	57	0.979851	0.326419	0.709885	Non-significant	0.1809
OID31012	SAFB2	Q14151	Neurology_II	0.127807	0.127807	1	57	0.98378	0.325459	0.709885	Non-significant	0.11745
OID31023	MRPL28	Q13084	Neurology_II	0.0711549	0.0711549	1	52.7639	0.979283	0.326892	0.709885	Non-significant	0.0423116
OID31051	S100G	P29377	Neurology_II	0.253815	0.253815	1	57	0.979713	0.326453	0.709885	Non-significant	0.144087
OID31071	DLG4	P78352	Neurology_II	0.327162	0.327162	1	57	0.974339	0.327772	0.709885	Non-significant	0.0954
OID31093	PRSS53	Q2L4Q9	Neurology_II	0.35508	0.35508	1	52.8525	0.981793	0.326271	0.709885	Non-significant	0.0284
OID31100	CALCB	P10092	Neurology_II	0.232139	0.232139	1	54.9804	0.990038	0.324092	0.709885	Non-significant	-0.0535
OID31154	SMTN	P53814	Neurology_II	0.0543212	0.0543212	1	57	0.979603	0.32648	0.709885	Non-significant	-0.10505
OID31267	TCP11	Q8WWU5	Oncology_II	4.12411	4.12411	1	56.6751	0.980384	0.326313	0.709885	Non-significant	-0.12395
OID31477	SWAP70	Q9UH65	Oncology_II	2.01422	2.01422	1	57	0.971703	0.328422	0.709885	Non-significant	0.1202
OID20167	IGSF8	Q969P0	Cardiometabolic	0.575591	0.575591	1	56.7686	0.965905	0.329874	0.710158	Non-significant	-0.0566197
OID20832	PADI4	Q9UM07	Neurology	0.867222	0.867222	1	44.9937	0.970608	0.329797	0.710158	Non-significant	0.05035
OID20974	ADGRB3	O60242	Neurology	0.376478	0.376478	1	57	0.966962	0.329595	0.710158	Non-significant	-0.0252
OID21386	CBLN4	Q9NTU7	Oncology	0.617406	0.617406	1	57	0.967874	0.329369	0.710158	Non-significant	0.0899
OID20261	FUCA1	P04066	Cardiometabolic	0.386837	0.386837	1	55.5976	0.954977	0.332689	0.712519	Non-significant	0.07605
OID21187	RRM2	P31350	Oncology	0.823749	0.823749	1	57	0.956192	0.33228	0.712519	Non-significant	0.1675
OID21202	ARHGAP1	Q07960	Oncology	1.76458	1.76458	1	56.2487	0.959042	0.331622	0.712519	Non-significant	-0.0431
OID30270	EIF2S2	P20042	Cardiometabolic_II	0.10247	0.10247	1	57	0.957361	0.331987	0.712519	Non-significant	0.0257
OID30308	DTYMK	P23919	Cardiometabolic_II	0.458734	0.458734	1	57	0.954939	0.332595	0.712519	Non-significant	-0.1961
OID30374	CYTL1	Q9NRR1	Cardiometabolic_II	0.748197	0.748197	1	56.3057	0.957163	0.332088	0.712519	Non-significant	-0.0307
OID30864	LMOD2	Q6P5Q4	Neurology_II	6.27925	6.27925	1	57	0.955423	0.332473	0.712519	Non-significant	0.22465
OID21025	CD34	P28906	Neurology	0.273734	0.273734	1	50.621	0.954302	0.333272	0.71261	Non-significant	0.03975
OID21153	PAMR1	Q6UXH9	Neurology	0.404057	0.404057	1	55.0507	0.950093	0.333959	0.71261	Non-significant	-0.0288988
OID30108	TTN	Q8WZ42	Cardiometabolic_II	0.74508	0.74508	1	52	0.95124	0.333919	0.71261	Non-significant	0.0785727
OID30287	TMEM132A	Q24JP5	Cardiometabolic_II	0.603331	0.603331	1	57	0.951174	0.333542	0.71261	Non-significant	-0.25375
OID30813	KCNC4	Q03721	Neurology_II	0.258786	0.258786	1	57	0.950881	0.333615	0.71261	Non-significant	0.09375
OID20643	PPP1R9B	Q96SB3	Inflammation	0.346574	0.346574	1	57	0.947954	0.334355	0.712929	Non-significant	0.2017
OID20397	CD93	Q9NPY3	Cardiometabolic	0.42229	0.42229	1	54.7107	0.941098	0.336265	0.713244	Non-significant	-0.1853
OID20771	CHRDL1	Q9BU40	Inflammation	0.541762	0.541762	1	55.7152	0.938394	0.336878	0.713244	Non-significant	-0.0444
OID20918	EBAG9	O00559	Neurology	0.129008	0.129008	1	57	0.937705	0.33696	0.713244	Non-significant	0.0413
OID20925	PAEP	P09466	Neurology	0.491433	0.491433	1	56.1673	0.94056	0.336292	0.713244	Non-significant	-0.06545
OID21246	ATG4A	Q8WYN0	Oncology	2.47697	2.47697	1	57	0.941385	0.336021	0.713244	Non-significant	-0.264
OID21326	STX4	Q12846	Oncology	0.409263	0.409263	1	57	0.942717	0.335682	0.713244	Non-significant	0.08565
OID21429	LRIG1	Q96JA1	Oncology	0.837897	0.837897	1	57	0.938746	0.336694	0.713244	Non-significant	0.1849
OID21530	LYPD3	O95274	Oncology	0.182356	0.182356	1	52.4126	0.941793	0.336275	0.713244	Non-significant	-0.23245
OID30415	ASAH1	Q13510	Cardiometabolic_II	0.373586	0.373586	1	56.4666	0.94255	0.335763	0.713244	Non-significant	0.112
OID30763	SERPINA5	P05154	Inflammation_II	0.739839	0.739839	1	55.8275	0.946663	0.334767	0.713244	Non-significant	-0.24315
OID21472	CD33	P20138	Oncology	1.14361	1.14361	1	57	0.935082	0.337631	0.713624	Non-significant	0.3565
OID31067	VGF	O15240	Neurology_II	0.174933	0.174933	1	56.581	0.935507	0.337552	0.713624	Non-significant	0.0521
OID21431	CAPG	P40121	Oncology	0.519227	0.519227	1	56.6744	0.933194	0.338138	0.714176	Non-significant	-0.0328
OID31141	HIP1R	O75146	Neurology_II	0.341853	0.341853	1	56.4755	0.931014	0.338713	0.71435	Non-significant	0.14465
OID31504	SERPINI2	O75830	Oncology_II	0.316121	0.316121	1	54.97	0.931482	0.338705	0.71435	Non-significant	0.2047
OID30555	VAMP8	Q9BV40	Inflammation_II	0.265381	0.265381	1	57	0.92975	0.339001	0.714438	Non-significant	-0.10305
OID20798	ATF2	P15336	Neurology	0.263491	0.263491	1	50.4808	0.930529	0.339324	0.7146	Non-significant	-0.06555
OID20354	NCAM1	P13591	Cardiometabolic	0.521131	0.521131	1	56.7786	0.923943	0.340518	0.715508	Non-significant	-0.0152129
OID21011	PVR	P15151	Neurology	0.37473	0.37473	1	57	0.924663	0.340315	0.715508	Non-significant	0.0905
OID30569	AFAP1	Q8N556	Inflammation_II	0.0561122	0.0561122	1	57	0.923018	0.340742	0.715508	Non-significant	-0.0205
OID30919	HNF1A	P20823	Neurology_II	2.4064	2.4064	1	57	0.924279	0.340415	0.715508	Non-significant	0.0747
OID30292	BNIP2	Q12982	Cardiometabolic_II	0.151856	0.151856	1	54.0375	0.917504	0.342397	0.718465	Non-significant	-0.094933
OID20585	IL17RB	Q9NRM6	Inflammation	0.282282	0.282282	1	57	0.909563	0.344258	0.719248	Non-significant	0.2237
OID20920	NGF	P01138	Neurology	0.00363187	0.00363187	1	57	0.912386	0.343516	0.719248	Non-significant	0.0114
OID21334	DCTN2	Q13561	Oncology	0.618613	0.618613	1	57	0.911559	0.343733	0.719248	Non-significant	-0.3225
OID30552	CLEC12A	Q5QGZ9	Inflammation_II	0.136196	0.136196	1	57	0.910012	0.344139	0.719248	Non-significant	-0.0616
OID30660	CHAD	O15335	Inflammation_II	0.470456	0.470456	1	56.6141	0.912916	0.343404	0.719248	Non-significant	0.16495
OID30915	CADPS	Q9ULU8	Neurology_II	0.600135	0.600135	1	57	0.911206	0.343826	0.719248	Non-significant	-0.0197
OID20203	RNASE3	P12724	Cardiometabolic	2.19008	2.19008	1	56.6847	0.901539	0.3464	0.71935	Non-significant	-0.3049
OID20496	SLAMF1	Q13291	Inflammation	5.50305	5.50305	1	56.3043	0.893121	0.348671	0.71935	Non-significant	0.2625
OID20719	CSF1	P09603	Inflammation	0.264811	0.264811	1	55.6131	0.902283	0.34628	0.71935	Non-significant	-0.12165
OID20763	PRSS8	Q16651	Inflammation	0.600713	0.600713	1	55.3625	0.891906	0.349065	0.71935	Non-significant	-0.118
OID21249	CRACR2A	Q9BSW2	Oncology	0.570001	0.570001	1	57	0.898276	0.347245	0.71935	Non-significant	0.26145
OID21260	ENTPD2	Q9Y5L3	Oncology	0.371791	0.371791	1	57	0.896639	0.347682	0.71935	Non-significant	0.05145
OID21521	SRC	P12931	Oncology	0.125809	0.125809	1	55.3174	0.90306	0.346096	0.71935	Non-significant	-0.0895428
OID30253	GATD3	P0DPI2	Cardiometabolic_II	0.393876	0.393876	1	57	0.908319	0.344585	0.71935	Non-significant	-0.2037
OID30257	RBPMS2	Q6ZRY4	Cardiometabolic_II	0.140675	0.140675	1	57	0.895809	0.347903	0.71935	Non-significant	0.1126
OID30286	COL2A1	P02458	Cardiometabolic_II	0.174264	0.174264	1	56.3973	0.895907	0.34792	0.71935	Non-significant	0.0386
OID30393	CTHRC1	Q96CG8	Cardiometabolic_II	0.358155	0.358155	1	56.1171	0.898683	0.3472	0.71935	Non-significant	0.12765
OID30439	SIRT1	Q96EB6	Inflammation_II	0.0682156	0.0682156	1	55.2963	0.891463	0.349188	0.71935	Non-significant	0.08215
OID30580	DTD1	Q8TEA8	Inflammation_II	0.37388	0.37388	1	57	0.903765	0.345788	0.71935	Non-significant	0.4156
OID30630	SLC9A3R1	O14745	Inflammation_II	0.482195	0.482195	1	55.9214	0.891011	0.349264	0.71935	Non-significant	-0.2746
OID30688	PEPD	P12955	Inflammation_II	0.283808	0.283808	1	55.2777	0.893358	0.348682	0.71935	Non-significant	-0.3291
OID30721	C1RL	Q9NZP8	Inflammation_II	0.371448	0.371448	1	53.9585	0.896157	0.348035	0.71935	Non-significant	-0.11005
OID30738	CFD	P00746	Inflammation_II	0.386309	0.386309	1	55.5277	0.901749	0.346428	0.71935	Non-significant	-0.08615
OID30875	CDH4	P55283	Neurology_II	3.90071	3.90071	1	57	0.896373	0.347753	0.71935	Non-significant	0.2406
OID31042	BRSK2	Q8IWQ3	Neurology_II	0.25918	0.25918	1	55.6254	0.906609	0.345135	0.71935	Non-significant	0.18435
OID31343	TARS1	P26639	Oncology_II	0.341623	0.341623	1	57	0.903544	0.345846	0.71935	Non-significant	-0.0281
OID20221	SPON2	Q9BUD6	Cardiometabolic	0.333748	0.333748	1	57	0.884502	0.35094	0.719923	Non-significant	0.0113
OID20551	GOPC	Q9HD26	Inflammation	0.462551	0.462551	1	57	0.884871	0.35084	0.719923	Non-significant	0.08235
OID30063	CASQ2	O14958	Cardiometabolic_II	2.72194	2.72194	1	52	0.888249	0.35031	0.719923	Non-significant	0.0324
OID30447	UNC5D	Q6UXZ4	Inflammation_II	0.426729	0.426729	1	57	0.88698	0.350272	0.719923	Non-significant	0.073
OID30606	CPA4	Q9UI42	Inflammation_II	0.395645	0.395645	1	53.4314	0.885145	0.351031	0.719923	Non-significant	-0.2885
OID31162	ATF4	P18848	Oncology_II	0.300802	0.300802	1	57	0.884425	0.350961	0.719923	Non-significant	0.1661
OID21085	NID2	Q14112	Neurology	0.31347	0.31347	1	55.5051	0.879357	0.352441	0.721794	Non-significant	0.0989456
OID21332	SCAMP3	O14828	Oncology	0.262142	0.262142	1	57	0.879475	0.352302	0.721794	Non-significant	0.0863
OID20152	CGREF1	Q99674	Cardiometabolic	0.113228	0.113228	1	57	0.867873	0.355474	0.724533	Non-significant	0.0359
OID20179	CBLIF	P27352	Cardiometabolic	1.25214	1.25214	1	57	0.872898	0.354096	0.724533	Non-significant	-0.48895
OID20285	MEGF9	Q9H1U4	Cardiometabolic	0.204526	0.204526	1	57	0.865699	0.356073	0.724533	Non-significant	0.00655
OID20297	SCARF1	Q14162	Cardiometabolic	0.38366	0.38366	1	56.5113	0.870319	0.354836	0.724533	Non-significant	0.0019
OID20479	WAS	P42768	Inflammation	0.839017	0.839017	1	56.5515	0.866083	0.355998	0.724533	Non-significant	0.38425
OID20540	BTN3A2	P78410	Inflammation	0.319629	0.319629	1	52.8103	0.871755	0.354719	0.724533	Non-significant	0.08445
OID21407	KLK14	Q9P0G3	Oncology	0.675689	0.675689	1	54.8788	0.865515	0.356274	0.724533	Non-significant	-0.21725
OID30466	BABAM1	Q9NWV8	Inflammation_II	1.43056	1.43056	1	55.3126	0.867023	0.355827	0.724533	Non-significant	-0.0501
OID30736	ECM1	Q16610	Inflammation_II	0.458107	0.458107	1	55.7563	0.867503	0.355663	0.724533	Non-significant	-0.0287
OID30755	CFB	P00751	Inflammation_II	0.500303	0.500303	1	54.2535	0.869879	0.355121	0.724533	Non-significant	-0.15965
OID20370	KIT	P10721	Cardiometabolic	0.321345	0.321345	1	57	0.857699	0.358288	0.726169	Non-significant	0.0586
OID20640	LAT	O43561	Inflammation	2.33757	2.33757	1	57	0.853041	0.359587	0.726169	Non-significant	0.25785
OID20657	MERTK	Q12866	Inflammation	0.596911	0.596911	1	53.1809	0.856154	0.358997	0.726169	Non-significant	-0.2072
OID20739	SIRPB1	O00241	Inflammation	0.142169	0.142169	1	57	0.851312	0.360071	0.726169	Non-significant	-0.0033
OID20766	PRELP	P51888	Inflammation	0.408839	0.408839	1	55.1584	0.852776	0.35979	0.726169	Non-significant	0.04485
OID20944	GPC5	P78333	Neurology	0.395335	0.395335	1	57	0.851272	0.360082	0.726169	Non-significant	0.126503
OID21107	TNXB	P22105	Neurology	0.174348	0.174348	1	55.3502	0.851685	0.360082	0.726169	Non-significant	0.02235
OID21415	RSPO3	Q9BXY4	Oncology	0.277033	0.277033	1	57	0.859931	0.357668	0.726169	Non-significant	0.04815
OID30185	TSNAX	Q99598	Cardiometabolic_II	0.259368	0.259368	1	52	0.861449	0.357622	0.726169	Non-significant	-0.1866
OID30587	COL5A1	P20908	Inflammation_II	0.306864	0.306864	1	56.3821	0.858199	0.358192	0.726169	Non-significant	0.0324
OID31257	MORF4L1	Q9UBU8	Oncology_II	3.9614	3.9614	1	57	0.852655	0.359695	0.726169	Non-significant	0.0823
OID31372	LARP1	Q6PKG0	Oncology_II	1.26955	1.26955	1	57	0.854779	0.359102	0.726169	Non-significant	-0.07965
OID30143	TPR	P12270	Cardiometabolic_II	4.98614	4.98614	1	52	0.850754	0.360599	0.726684	Non-significant	0.0049
OID31396	LAMTOR5	O43504	Oncology_II	0.577321	0.577321	1	56.3374	0.848738	0.360838	0.726684	Non-significant	-0.0558
OID31316	CCND2	P30279	Oncology_II	10.5382	10.5382	1	57	0.844632	0.361948	0.72791	Non-significant	-0.49225
OID31462	TMED8	Q6PL24	Oncology_II	0.192792	0.192792	1	57	0.844684	0.361934	0.72791	Non-significant	0.01705
OID30643	NAGPA	Q9UK23	Inflammation_II	0.283526	0.283526	1	57	0.84277	0.362474	0.728463	Non-significant	-0.0643
OID20234	TYMP	P19971	Cardiometabolic	0.657914	0.657914	1	55.8468	0.841383	0.362946	0.728483	Non-significant	0.1181
OID20573	CLEC4A	Q9UMR7	Inflammation	0.356454	0.356454	1	57	0.840959	0.362986	0.728483	Non-significant	-0.1706
OID31127	FNDC1	Q4ZHG4	Neurology_II	0.677427	0.677427	1	57	0.838523	0.363677	0.729366	Non-significant	-0.2876
OID20300	HYOU1	Q9Y4L1	Cardiometabolic	0.0811788	0.0811788	1	57	0.835663	0.364491	0.730492	Non-significant	-0.00845
OID30165	B3GAT3	O94766	Cardiometabolic_II	0.202981	0.202981	1	52	0.836067	0.364744	0.730496	Non-significant	-0.217853
OID20056	TSLP	Q969D9	Cardiometabolic	0.210434	0.210434	1	40.7256	0.828436	0.368081	0.731964	Non-significant	0.2286
OID20091	WASF1	Q92558	Cardiometabolic	0.136068	0.136068	1	57	0.826849	0.367014	0.731964	Non-significant	0.06325
OID20228	CTSL	P07711	Cardiometabolic	0.115347	0.115347	1	56.6993	0.82399	0.367858	0.731964	Non-significant	-0.163582
OID20519	METAP1D	Q6UB28	Inflammation	0.537037	0.537037	1	50.4615	0.822526	0.368753	0.731964	Non-significant	-0.03505
OID30240	CEP170	Q5SW79	Cardiometabolic_II	0.248847	0.248847	1	57	0.829866	0.366148	0.731964	Non-significant	0.0619
OID30476	THSD1	Q9NS62	Inflammation_II	1.85321	1.85321	1	57	0.822027	0.368405	0.731964	Non-significant	-0.283753
OID30727	APOE	P02649	Inflammation_II	0.232999	0.232999	1	57	0.821942	0.36843	0.731964	Non-significant	0.03885
OID30756	CLEC3B	P05452	Inflammation_II	0.471293	0.471293	1	56.0801	0.821463	0.368631	0.731964	Non-significant	-0.05775
OID31015	TMEM25	Q86YD3	Neurology_II	0.554226	0.554226	1	57	0.820812	0.368757	0.731964	Non-significant	0.1226
OID31025	SEPTIN3	Q9UH03	Neurology_II	0.470024	0.470024	1	57	0.824535	0.367681	0.731964	Non-significant	0.12635
OID31226	PDXDC1	Q6P996	Oncology_II	0.173947	0.173947	1	55.3932	0.829037	0.366496	0.731964	Non-significant	0.0484
OID31260	ARAF	P10398	Oncology_II	4.23154	4.23154	1	56.6617	0.82986	0.366172	0.731964	Non-significant	0.0574
OID31499	FKBPL	Q9UIM3	Oncology_II	0.192416	0.192416	1	56.7254	0.825428	0.367442	0.731964	Non-significant	0.04175
OID20809	IL34	Q6ZMJ4	Neurology	0.280781	0.280781	1	54	0.818554	0.369622	0.733181	Non-significant	0.3344
OID21242	GSTA3	Q16772	Oncology	0.302365	0.302365	1	57	0.816313	0.370063	0.733554	Non-significant	-0.0031
OID21366	CES2	O00748	Oncology	1.29258	1.29258	1	57	0.815382	0.370334	0.73359	Non-significant	-0.137325
OID20623	NUDC	Q9Y266	Inflammation	0.2205	0.2205	1	57	0.807508	0.372638	0.734532	Non-significant	-0.282
OID20894	TIGAR	Q9NQ88	Neurology	0.318906	0.318906	1	54	0.807775	0.372769	0.734532	Non-significant	-0.1449
OID21522	ITGB5	P18084	Oncology	0.312034	0.312034	1	57	0.805982	0.373088	0.734532	Non-significant	0.0611483
OID30113	SART1	O43290	Cardiometabolic_II	0.340941	0.340941	1	51.9982	0.811172	0.371927	0.734532	Non-significant	-0.1223
OID30303	GET3	O43681	Cardiometabolic_II	0.155679	0.155679	1	57	0.809397	0.372084	0.734532	Non-significant	-0.05055
OID30350	PPM1F	P49593	Cardiometabolic_II	0.127262	0.127262	1	57	0.807773	0.372561	0.734532	Non-significant	-0.07225
OID30486	SUMF1	Q8NBK3	Inflammation_II	0.549975	0.549975	1	55.4546	0.810815	0.371773	0.734532	Non-significant	-0.28645
OID30612	ADH1B	P00325	Inflammation_II	0.531913	0.531913	1	57	0.806154	0.373037	0.734532	Non-significant	-0.18065
OID30790	CFH	P08603	Inflammation_II	0.400318	0.400318	1	55.5478	0.810303	0.371917	0.734532	Non-significant	-0.11715
OID20652	IL18R1	Q13478	Inflammation	0.497228	0.497228	1	56.1888	0.802964	0.374032	0.734816	Non-significant	-0.15995
OID30051	BHMT2	Q9H2M3	Cardiometabolic_II	0.139328	0.139328	1	52	0.803906	0.37406	0.734816	Non-significant	-0.0721
OID30365	ISM2	Q6H9L7	Cardiometabolic_II	0.187733	0.187733	1	57	0.801204	0.374498	0.734816	Non-significant	0.0226
OID30396	COL15A1	P39059	Cardiometabolic_II	0.273471	0.273471	1	55.3691	0.802148	0.374329	0.734816	Non-significant	-0.12795
OID30634	PHYKPL	Q8IUZ5	Inflammation_II	0.216014	0.216014	1	55.5419	0.804098	0.373741	0.734816	Non-significant	0.0093
OID20295	DLK1	P80370	Cardiometabolic	0.158838	0.158838	1	55.6413	0.800224	0.37488	0.735068	Non-significant	-0.0375
OID20642	TPSAB1	Q15661	Inflammation	0.801363	0.801363	1	55.4283	0.798633	0.375366	0.735525	Non-significant	0.30215
OID30353	TOMM20	Q15388	Cardiometabolic_II	0.284104	0.284104	1	56.7299	0.797423	0.375637	0.73556	Non-significant	0.1134
OID30118	ATP1B2	P14415	Cardiometabolic_II	0.383332	0.383332	1	52	0.797633	0.375917	0.735611	Non-significant	-0.0185
OID20134	CDH17	Q12864	Cardiometabolic	0.164308	0.164308	1	56.5221	0.795378	0.37626	0.735786	Non-significant	-0.0388121
OID20680	CD276	Q5ZPR3	Inflammation	0.354302	0.354302	1	56.0134	0.793781	0.37677	0.735951	Non-significant	0.12015
OID30952	CAMLG	P49069	Neurology_II	6.83622	6.83622	1	53.8843	0.794011	0.376852	0.735951	Non-significant	0.1706
OID21441	HS6ST1	O60243	Oncology	0.634078	0.634078	1	55.5	0.79118	0.377583	0.736139	Non-significant	0.17635
OID31184	BSND	Q8WZ55	Oncology_II	4.27953	4.27953	1	57	0.790423	0.377709	0.736139	Non-significant	0.292
OID31293	MAPKAPK2	P49137	Oncology_II	3.68723	3.68723	1	55.7817	0.791412	0.377494	0.736139	Non-significant	-0.6113
OID20539	SLC39A5	Q6ZMH5	Inflammation	0.331916	0.331916	1	57	0.789253	0.37806	0.736329	Non-significant	-0.0437
OID20618	FKBP1B	P68106	Inflammation	0.0621548	0.0621548	1	57	0.785485	0.379193	0.736606	Non-significant	-0.01215
OID30106	CPTP	Q5TA50	Cardiometabolic_II	0.418659	0.418659	1	52	0.784059	0.379979	0.736606	Non-significant	-0.1744
OID30503	NEDD9	Q14511	Inflammation_II	0.563138	0.563138	1	57	0.786256	0.378961	0.736606	Non-significant	-0.2026
OID30978	SORBS1	Q9BX66	Neurology_II	0.107221	0.107221	1	51.6104	0.784197	0.379968	0.736606	Non-significant	-0.22315
OID31286	PAFAH2	Q99487	Oncology_II	6.79069	6.79069	1	55.4587	0.784587	0.379567	0.736606	Non-significant	0.11315
OID31408	REG3G	Q6UW15	Oncology_II	4.42181	4.42181	1	51.9888	0.786533	0.379235	0.736606	Non-significant	0.319827
OID31487	OTUD6B	Q8N6M0	Oncology_II	0.22224	0.22224	1	55.9429	0.784508	0.379557	0.736606	Non-significant	-0.0358
OID30209	ENO3	P13929	Cardiometabolic_II	0.302933	0.302933	1	57	0.780296	0.380761	0.737206	Non-significant	-0.3615
OID30530	CASP9	P55211	Inflammation_II	0.350892	0.350892	1	53.6537	0.78094	0.380797	0.737206	Non-significant	0.15505
OID21324	SRP14	P37108	Oncology	0.0508796	0.0508796	1	53.5209	0.779452	0.381257	0.737606	Non-significant	-0.17005
OID31494	YARS1	P54577	Oncology_II	0.380851	0.380851	1	56.5564	0.777771	0.381557	0.737693	Non-significant	-0.05605
OID20939	WFIKKN1	Q96NZ8	Neurology	0.169225	0.169225	1	53.2581	0.776853	0.382066	0.737695	Non-significant	0.159351
OID21016	VTA1	Q9NP79	Neurology	0.228834	0.228834	1	57	0.776702	0.381853	0.737695	Non-significant	0.158
OID30300	NGFR	P08138	Cardiometabolic_II	0.362947	0.362947	1	57	0.770764	0.383667	0.740293	Non-significant	-0.1474
OID20789	NME3	Q13232	Inflammation	0.251388	0.251388	1	56.1056	0.765702	0.385281	0.741808	Non-significant	0.0021
OID21252	EGFL7	Q9UHF1	Oncology	0.541791	0.541791	1	56.405	0.764925	0.385501	0.741808	Non-significant	-0.1252
OID21454	LEFTY2	O00292	Oncology	0.513976	0.513976	1	55.7835	0.764315	0.38573	0.741808	Non-significant	-0.1211
OID30341	SGSH	P51688	Cardiometabolic_II	0.201059	0.201059	1	56.6266	0.76423	0.3857	0.741808	Non-significant	0.08755
OID30878	NLGN2	Q8NFZ4	Neurology_II	0.660876	0.660876	1	57	0.767322	0.384723	0.741808	Non-significant	-0.01935
OID20982	EPHB6	O15197	Neurology	0.998162	0.998162	1	57	0.76297	0.386066	0.741963	Non-significant	0.0456
OID30315	ASPN	Q9BXN1	Cardiometabolic_II	0.220493	0.220493	1	57	0.757975	0.387615	0.744447	Non-significant	-0.03235
OID20212	PRSS27	Q9BQR3	Cardiometabolic	0.654462	0.654462	1	57	0.752776	0.389237	0.744542	Non-significant	0.0741
OID20272	TNFSF13B	Q9Y275	Cardiometabolic	0.318644	0.318644	1	56.2504	0.752216	0.38946	0.744542	Non-significant	-0.3043
OID20413	IGFBP6	P24592	Cardiometabolic	0.392104	0.392104	1	54.209	0.753165	0.389302	0.744542	Non-significant	-0.2568
OID20525	EDAR	Q9UNE0	Inflammation	0.170272	0.170272	1	56.3881	0.752718	0.389294	0.744542	Non-significant	-0.08945
OID21325	DSG4	Q86SJ6	Oncology	0.132911	0.132911	1	56.1053	0.753232	0.389152	0.744542	Non-significant	-0.2607
OID30080	ACSL1	P33121	Cardiometabolic_II	0.0520612	0.0520612	1	51.9903	0.755483	0.388741	0.744542	Non-significant	0.0686
OID31245	KHDC3L	Q587J8	Oncology_II	3.5985	3.5985	1	57	0.752117	0.389443	0.744542	Non-significant	-0.10245
OID20175	GHRL	Q9UBU3	Cardiometabolic	0.26028	0.26028	1	49.522	0.740552	0.393632	0.744552	Non-significant	-0.4273
OID20244	CES1	P23141	Cardiometabolic	0.303048	0.303048	1	57	0.74812	0.390698	0.744552	Non-significant	0.15285
OID20341	TCN2	P20062	Cardiometabolic	0.558328	0.558328	1	54.728	0.741084	0.39307	0.744552	Non-significant	-0.0089
OID20364	PRSS2	P07478	Cardiometabolic	0.320017	0.320017	1	50.6728	0.738023	0.394341	0.744552	Non-significant	-0.34035
OID20890	GPKOW	Q92917	Neurology	0.0527109	0.0527109	1	32.0463	0.755646	0.391159	0.744552	Non-significant	-0.00951406
OID21076	BCAM	P50895	Neurology	0.236334	0.236334	1	56.4467	0.742031	0.392656	0.744552	Non-significant	-0.00755
OID21119	CD177	Q8N6Q3	Neurology	2.64171	2.64171	1	53.5148	0.743739	0.392314	0.744552	Non-significant	-0.00785
OID21409	SLITRK2	Q9H156	Oncology	0.88786	0.88786	1	57	0.737314	0.394119	0.744552	Non-significant	0.3227
OID21436	RILP	Q96NA2	Oncology	0.149428	0.149428	1	54.8849	0.751133	0.389891	0.744552	Non-significant	-0.0375
OID21457	GFRA1	P56159	Oncology	0.279435	0.279435	1	56.3235	0.737147	0.394216	0.744552	Non-significant	-0.127
OID30065	ATP1B3	P54709	Cardiometabolic_II	0.260694	0.260694	1	50.7627	0.742027	0.393063	0.744552	Non-significant	0.2122
OID30072	CSF2	P04141	Cardiometabolic_II	0.709928	0.709928	1	51.9907	0.740761	0.393369	0.744552	Non-significant	0.1683
OID30146	ABCA2	Q9BZC7	Cardiometabolic_II	0.113159	0.113159	1	52	0.741803	0.393038	0.744552	Non-significant	-0.0411656
OID30687	TCN1	P20061	Inflammation_II	0.232867	0.232867	1	57	0.745458	0.391537	0.744552	Non-significant	-0.2388
OID30861	ARID3A	Q99856	Neurology_II	0.033297	0.033297	1	57	0.738016	0.393896	0.744552	Non-significant	0.03915
OID30968	SEZ6	Q53EL9	Neurology_II	0.123116	0.123116	1	57	0.744505	0.391837	0.744552	Non-significant	0.080853
OID31047	ALDH5A1	P51649	Neurology_II	0.14559	0.14559	1	51.4526	0.742802	0.392764	0.744552	Non-significant	-0.0291
OID31160	MORF4L2	Q15014	Oncology_II	0.171372	0.171372	1	52.8108	0.738656	0.393976	0.744552	Non-significant	-0.0309
OID31178	MYH7B	A7E2Y1	Oncology_II	4.37495	4.37495	1	57	0.742202	0.392566	0.744552	Non-significant	-0.03565
OID20180	TINAGL1	Q9GZM7	Cardiometabolic	0.322568	0.322568	1	56.4971	0.73559	0.394701	0.744748	Non-significant	-0.01335
OID21206	MAEA	Q7L5Y9	Oncology	0.969986	0.969986	1	56.7367	0.731847	0.395884	0.745062	Non-significant	0.2356
OID30764	PF4	P02776	Inflammation_II	0.679336	0.679336	1	57	0.73177	0.395892	0.745062	Non-significant	0.0181
OID30825	OTOA	Q7RTW8	Neurology_II	0.849243	0.849243	1	29.2237	0.742444	0.395894	0.745062	Non-significant	-0.1286
OID30828	ART5	Q96L15	Neurology_II	0.390896	0.390896	1	57	0.733235	0.395422	0.745062	Non-significant	-0.1183
OID21193	FCRLB	Q6BAA4	Oncology	1.99581	1.99581	1	57	0.729723	0.396549	0.74581	Non-significant	-0.0123
OID20882	WASF3	Q9UPY6	Neurology	4.13159	4.13159	1	54	0.728255	0.397219	0.746103	Non-significant	-0.16365
OID30223	DMD	P11532	Cardiometabolic_II	0.0868351	0.0868351	1	57	0.728273	0.397016	0.746103	Non-significant	-0.05865
OID20784	REG4	Q9BYZ8	Inflammation	0.693061	0.693061	1	56.2411	0.726959	0.397487	0.746124	Non-significant	-0.45945
OID20188	LPL	P06858	Cardiometabolic	0.266524	0.266524	1	54.9773	0.718996	0.40015	0.746775	Non-significant	0.0057
OID20334	CCL16	O15467	Cardiometabolic	0.463996	0.463996	1	52.9012	0.720906	0.399673	0.746775	Non-significant	-0.192
OID20945	LY96	Q9Y6Y9	Neurology	0.105793	0.105793	1	57	0.721819	0.399102	0.746775	Non-significant	0.08755
OID21078	AHSP	Q9NZD4	Neurology	0.241337	0.241337	1	53.342	0.719804	0.4	0.746775	Non-significant	-0.57005
OID21481	C4BPB	P20851	Oncology	0.157539	0.157539	1	56.0056	0.723976	0.398466	0.746775	Non-significant	-0.0564
OID30250	EPPK1	P58107	Cardiometabolic_II	0.46382	0.46382	1	54.2188	0.722877	0.398941	0.746775	Non-significant	0.11685
OID30621	PRKG1	Q13976	Inflammation_II	0.285101	0.285101	1	57	0.71874	0.400103	0.746775	Non-significant	0.0349639
OID31269	LSM8	O95777	Oncology_II	0.099197	0.099197	1	55.845	0.722436	0.398975	0.746775	Non-significant	0.135272
OID31416	LMOD1	P29536	Oncology_II	0.428281	0.428281	1	57	0.720769	0.399443	0.746775	Non-significant	-0.2812
OID30693	PNLIP	P16233	Inflammation_II	0.652668	0.652668	1	55.6644	0.71469	0.40151	0.747871	Non-significant	-0.3032
OID30925	DYNLT1	P63172	Neurology_II	1.14148	1.14148	1	57	0.715043	0.401311	0.747871	Non-significant	0.127933
OID31405	PXDNL	A1KZ92	Oncology_II	2.6315	2.6315	1	53.765	0.716021	0.401203	0.747871	Non-significant	-0.0304
OID20182	SSC4D	Q8WTU2	Cardiometabolic	0.625209	0.625209	1	57	0.709033	0.403284	0.750212	Non-significant	-0.2281
OID21475	PPP1R12A	O14974	Oncology	0.0193211	0.0193211	1	57	0.709806	0.403029	0.750212	Non-significant	-0.07445
OID20239	MFAP5	Q13361	Cardiometabolic	0.550603	0.550603	1	55.4346	0.707515	0.403884	0.750443	Non-significant	-0.1674
OID30980	ATXN2L	Q8WWM7	Neurology_II	0.122781	0.122781	1	54.926	0.707489	0.403926	0.750443	Non-significant	0.0849782
OID21036	ANXA3	P12429	Neurology	0.048514	0.048514	1	54.2576	0.702233	0.405711	0.753197	Non-significant	-0.0806
OID30661	DNAJB2	P25686	Inflammation_II	0.206589	0.206589	1	57	0.701052	0.405927	0.753197	Non-significant	-0.05125
OID20384	PCOLCE	Q15113	Cardiometabolic	0.456475	0.456475	1	55.2318	0.699725	0.406481	0.753743	Non-significant	-0.11395
OID30871	ARHGEF5	Q12774	Neurology_II	5.61914	5.61914	1	55.7016	0.698655	0.406807	0.753867	Non-significant	-0.11275
OID30904	PGM2	Q96G03	Neurology_II	1.77863	1.77863	1	54.6782	0.6973	0.407326	0.754347	Non-significant	0.19475
OID20951	MDGA1	Q8NFP4	Neurology	0.994321	0.994321	1	57	0.696004	0.407613	0.754395	Non-significant	0.06015
OID20664	CLSTN2	Q9H4D0	Inflammation	0.306672	0.306672	1	57	0.693419	0.408479	0.755518	Non-significant	0.1631
OID20270	ESAM	Q96AP7	Cardiometabolic	0.240796	0.240796	1	55.9825	0.69033	0.409582	0.756614	Non-significant	-0.05195
OID20563	IL6	P05231	Inflammation	0.849997	0.849997	1	55.7362	0.69034	0.409594	0.756614	Non-significant	0.1362
OID20068	TIA1	P31483	Cardiometabolic	0.175897	0.175897	1	55.8725	0.68695	0.410731	0.757268	Non-significant	-0.0914
OID30531	SEMA6C	Q9H3T2	Inflammation_II	0.178522	0.178522	1	57	0.687098	0.410611	0.757268	Non-significant	0.003
OID31259	BRD1	O95696	Oncology_II	4.97047	4.97047	1	57	0.687543	0.410461	0.757268	Non-significant	0.06135
OID30743	SERPINA6	P08185	Inflammation_II	0.364703	0.364703	1	54.418	0.686214	0.411074	0.757419	Non-significant	-0.09555
OID20072	SUSD1	Q6UWL2	Cardiometabolic	0.137367	0.137367	1	57	0.680555	0.412835	0.758322	Non-significant	0.04925
OID20251	GDF15	Q99988	Cardiometabolic	0.324697	0.324697	1	50.2726	0.682098	0.412768	0.758322	Non-significant	-0.2062
OID20316	FAS	P25445	Cardiometabolic	0.286305	0.286305	1	54.9699	0.680822	0.41287	0.758322	Non-significant	0.064
OID20418	TIMP1	P01033	Cardiometabolic	0.415926	0.415926	1	55.3977	0.681166	0.412726	0.758322	Non-significant	-0.24585
OID31046	SCRIB	Q14160	Neurology_II	1.33758	1.33758	1	57	0.680492	0.412856	0.758322	Non-significant	0.06465
OID30504	POF1B	Q8WVV4	Inflammation_II	0.948305	0.948305	1	57	0.678717	0.413463	0.758931	Non-significant	-0.1285
OID30103	TEF	Q10587	Cardiometabolic_II	0.168681	0.168681	1	52	0.677722	0.414132	0.759198	Non-significant	-0.0851
OID30519	EVI5	O60447	Inflammation_II	0.0973792	0.0973792	1	57	0.676776	0.414127	0.759198	Non-significant	-0.0451
OID20968	FRZB	Q92765	Neurology	0.413948	0.413948	1	55.8156	0.673095	0.415465	0.759205	Non-significant	0.0718257
OID21259	GFER	P55789	Oncology	0.219522	0.219522	1	57	0.675122	0.414695	0.759205	Non-significant	0.08865
OID21286	TBC1D23	Q9NUY8	Oncology	0.0444783	0.0444783	1	54.2925	0.675036	0.414895	0.759205	Non-significant	0.1215
OID21446	TNFRSF19	Q9NS68	Oncology	0.224429	0.224429	1	55.6178	0.672432	0.415706	0.759205	Non-significant	-0.11
OID30255	DLL4	Q9NR61	Cardiometabolic_II	2.76811	2.76811	1	57	0.672568	0.415574	0.759205	Non-significant	0.37225
OID31139	AMPD3	Q01432	Neurology_II	0.0256844	0.0256844	1	57	0.674361	0.414957	0.759205	Non-significant	0.00624379
OID21126	IL1RAP	Q9NPH3	Neurology	0.342059	0.342059	1	55.9295	0.67089	0.416218	0.759663	Non-significant	-0.2966
OID20486	IL12RB1	P42701	Inflammation	0.551808	0.551808	1	57	0.668557	0.41696	0.760061	Non-significant	0.0214
OID30107	SLC51B	Q86UW2	Cardiometabolic_II	3.79933	3.79933	1	51.4481	0.669957	0.416842	0.760061	Non-significant	0.6695
OID30312	BCAT1	P54687	Cardiometabolic_II	0.124523	0.124523	1	57	0.667152	0.417447	0.760454	Non-significant	-0.48035
OID30541	BLNK	Q8WV28	Inflammation_II	0.109415	0.109415	1	56.2081	0.666563	0.417699	0.760454	Non-significant	0.1558
OID30722	ITIH1	P19827	Inflammation_II	0.210149	0.210149	1	56.0721	0.662903	0.418981	0.761832	Non-significant	0.0182
OID30732	CLU	P10909	Inflammation_II	0.179503	0.179503	1	55.5654	0.663427	0.41883	0.761832	Non-significant	-0.09765
OID30903	SCN3A	Q9NY46	Neurology_II	2.72281	2.72281	1	44.6115	0.663691	0.419588	0.762457	Non-significant	0.23825
OID20848	TNF	P01375	Neurology	1.09843	1.09843	1	54	0.65821	0.420754	0.76362	Non-significant	-0.0126
OID31297	RGL2	O15211	Oncology_II	1.24498	1.24498	1	57	0.658328	0.420526	0.76362	Non-significant	-0.1765
OID21098	SUSD2	Q9UGT4	Neurology	0.193707	0.193707	1	55.224	0.656482	0.421283	0.763704	Non-significant	-0.0651
OID21113	DSG2	Q14126	Neurology	0.144441	0.144441	1	56.2115	0.655436	0.42159	0.763704	Non-significant	-0.0994
OID31181	UNC79	Q9P2D8	Oncology_II	1.21135	1.21135	1	57	0.655448	0.421539	0.763704	Non-significant	0.04205
OID20796	SMARCA2	P51531	Neurology	0.212494	0.212494	1	54	0.651113	0.423255	0.76446	Non-significant	-0.1109
OID20876	GSTP1	P09211	Neurology	0.196586	0.196586	1	53.8878	0.649451	0.423851	0.76446	Non-significant	-0.2469
OID21000	EIF4B	P23588	Neurology	1.66232	1.66232	1	56.3498	0.650056	0.423482	0.76446	Non-significant	0.062
OID30104	SCGB2A2	Q13296	Cardiometabolic_II	0.106008	0.106008	1	48.2786	0.652655	0.423128	0.76446	Non-significant	-0.1755
OID30244	AHNAK2	Q8IVF2	Cardiometabolic_II	0.0690259	0.0690259	1	57	0.649928	0.423489	0.76446	Non-significant	0.0727
OID30363	CTLA4	P16410	Cardiometabolic_II	0.173386	0.173386	1	52.1781	0.654212	0.422284	0.76446	Non-significant	0.34625
OID30635	RIDA	P52758	Inflammation_II	0.364023	0.364023	1	57	0.649578	0.423613	0.76446	Non-significant	0.18315
OID21026	VCAN	P13611	Neurology	0.273692	0.273692	1	56.5678	0.646967	0.424567	0.764857	Non-significant	0.06895
OID30272	CRYZL1	O95825	Cardiometabolic_II	0.236649	0.236649	1	57	0.646807	0.424598	0.764857	Non-significant	0.5603
OID30360	CMC1	Q7Z7K0	Cardiometabolic_II	0.0138591	0.0138591	1	51.2226	0.64622	0.425182	0.765434	Non-significant	-0.0152
OID20055	CRHR1	P34998	Cardiometabolic	0.454088	0.454088	1	57	0.642586	0.426105	0.76646	Non-significant	0.0803096
OID30513	ACRV1	P26436	Inflammation_II	0.285953	0.285953	1	54.7317	0.642479	0.426281	0.76646	Non-significant	0.258646
OID30623	GMPR2	Q9P2T1	Inflammation_II	0.167426	0.167426	1	57	0.639635	0.427164	0.767572	Non-significant	0.0569
OID20869	XRCC4	Q13426	Neurology	0.184469	0.184469	1	54	0.636067	0.428632	0.767833	Non-significant	0.10455
OID21148	SPINK5	Q9NQ38	Neurology	0.0205974	0.0205974	1	53.858	0.636667	0.428425	0.767833	Non-significant	-0.0268336
OID21448	NUCB2	P80303	Oncology	0.333166	0.333166	1	55.2974	0.636655	0.428338	0.767833	Non-significant	-0.0101
OID21498	NT5E	P21589	Oncology	0.20069	0.20069	1	56.7785	0.637392	0.427983	0.767833	Non-significant	0.239042
OID30684	F10	P00742	Inflammation_II	0.261048	0.261048	1	57	0.636695	0.428222	0.767833	Non-significant	0.0686
OID21171	CEACAM5	P06731	Oncology	2.55824	2.55824	1	57	0.634113	0.429155	0.768296	Non-significant	-0.22555
OID21235	NPTN	Q9Y639	Oncology	0.397605	0.397605	1	57	0.633305	0.429448	0.768346	Non-significant	-0.0668
OID20191	NPTXR	O95502	Cardiometabolic	0.0145815	0.0145815	1	57	0.632192	0.429851	0.768594	Non-significant	0.00781327
OID21184	PPM1A	P35813	Oncology	0.0795849	0.0795849	1	56.0831	0.626298	0.432051	0.768982	Non-significant	0.0204
OID30259	INPP5D	Q92835	Cardiometabolic_II	0.297486	0.297486	1	57	0.626182	0.43204	0.768982	Non-significant	0.08015
OID30398	SBSN	Q6UWP8	Cardiometabolic_II	0.108305	0.108305	1	56.5177	0.628961	0.431053	0.768982	Non-significant	-0.1365
OID30697	CR1	P17927	Inflammation_II	0.31372	0.31372	1	56.1952	0.63085	0.430385	0.768982	Non-significant	-0.08675
OID30824	HTR1A	P08908	Neurology_II	4.25705	4.25705	1	57	0.626191	0.432037	0.768982	Non-significant	0.07375
OID31149	ATXN3	P54252	Neurology_II	0.177266	0.177266	1	55.4588	0.628084	0.431436	0.768982	Non-significant	-0.05475
OID31168	PDCL2	Q8N4E4	Oncology_II	2.87386	2.87386	1	56.64	0.625913	0.432159	0.768982	Non-significant	-0.44625
OID31490	NCR3LG1	Q68D85	Oncology_II	0.315448	0.315448	1	57	0.625776	0.432188	0.768982	Non-significant	0.1209
OID31325	ITGAX	P20702	Oncology_II	7.45389	7.45389	1	57	0.624873	0.432519	0.769099	Non-significant	-0.05
OID20553	NT5C3A	Q9H0P0	Inflammation	1.32049	1.32049	1	55.9878	0.621231	0.433915	0.770835	Non-significant	0.0839
OID30992	FCER1A	P12319	Neurology_II	0.191604	0.191604	1	52.3791	0.621548	0.434026	0.770835	Non-significant	0.03805
OID20829	HSP90B1	P14625	Neurology	0.379292	0.379292	1	54	0.607325	0.439199	0.773608	Non-significant	0.0653
OID20855	ILKAP	Q9H0C8	Neurology	3.14551	3.14551	1	54	0.606592	0.439474	0.773608	Non-significant	-0.0304
OID21160	PARK7	Q99497	Neurology	0.195439	0.195439	1	55.8081	0.613957	0.436615	0.773608	Non-significant	0.44925
OID21221	PSMA1	P25786	Oncology	1.18236	1.18236	1	57	0.610657	0.437774	0.773608	Non-significant	0.18015
OID21274	IGF1R	P08069	Oncology	0.172637	0.172637	1	56.605	0.611013	0.437664	0.773608	Non-significant	-0.06615
OID30189	VSIG10L	Q86VR7	Cardiometabolic_II	0.401558	0.401558	1	52	0.609273	0.438601	0.773608	Non-significant	-0.1899
OID30410	POSTN	Q15063	Cardiometabolic_II	0.437652	0.437652	1	54.0925	0.608093	0.438905	0.773608	Non-significant	-0.04165
OID30568	NUMB	P49757	Inflammation_II	1.752	1.752	1	57	0.606406	0.439365	0.773608	Non-significant	-0.0315
OID30633	MYOM3	Q5VTT5	Inflammation_II	0.0531384	0.0531384	1	57	0.613001	0.436901	0.773608	Non-significant	-0.0188
OID30832	HDAC9	Q9UKV0	Neurology_II	4.77671	4.77671	1	57	0.607499	0.438955	0.773608	Non-significant	0.0641
OID30966	GBA	P04062	Neurology_II	1.19185	1.19185	1	57	0.615216	0.436078	0.773608	Non-significant	0.212
OID31004	GART	P22102	Neurology_II	0.0550787	0.0550787	1	56.2732	0.61027	0.437961	0.773608	Non-significant	-0.0216
OID31144	CRYGD	P07320	Neurology_II	0.20256	0.20256	1	54.411	0.606224	0.439586	0.773608	Non-significant	-0.0683
OID31491	IFNAR1	P17181	Oncology_II	0.340118	0.340118	1	53.9251	0.610269	0.438103	0.773608	Non-significant	0.08625
OID31497	IST1	P53990	Oncology_II	0.164533	0.164533	1	57	0.605883	0.439562	0.773608	Non-significant	0.206559
OID20211	ANGPTL1	O95841	Cardiometabolic	0.222334	0.222334	1	53.8927	0.604148	0.440398	0.774567	Non-significant	-0.09105
OID20866	MUC13	Q9H3R2	Neurology	3.06578	3.06578	1	54	0.601826	0.441267	0.774686	Non-significant	-0.03705
OID21474	DCBLD2	Q96PD2	Oncology	0.377398	0.377398	1	56.204	0.601682	0.441189	0.774686	Non-significant	-0.09125
OID30110	MTR	Q99707	Cardiometabolic_II	0.444212	0.444212	1	50.9624	0.603626	0.440789	0.774686	Non-significant	-0.0328
OID20398	IGFBP3	P17936	Cardiometabolic	0.226935	0.226935	1	54.452	0.596501	0.443256	0.774947	Non-significant	-0.20645
OID20557	MAPK9	P45984	Inflammation	0.136434	0.136434	1	57	0.598534	0.442335	0.774947	Non-significant	0.12965
OID21136	IL7R	P16871	Neurology	0.881502	0.881502	1	57	0.59623	0.44321	0.774947	Non-significant	-0.32095
OID30333	SCRG1	O75711	Cardiometabolic_II	0.0448523	0.0448523	1	56.3258	0.597146	0.4429	0.774947	Non-significant	0.0568355
OID30657	DCTD	P32321	Inflammation_II	0.0447808	0.0447808	1	57	0.596033	0.443285	0.774947	Non-significant	0.01855
OID30882	DTX2	Q86UW9	Neurology_II	5.31566	5.31566	1	57	0.59919	0.442086	0.774947	Non-significant	0.24655
OID31471	SMNDC1	O75940	Oncology_II	0.131809	0.131809	1	57	0.599716	0.441887	0.774947	Non-significant	-0.0449012
OID20102	CEACAM8	P31997	Cardiometabolic	1.44727	1.44727	1	54.1673	0.594696	0.44396	0.775272	Non-significant	-0.60725
OID30201	OPLAH	O14841	Cardiometabolic_II	0.029292	0.029292	1	53.8962	0.594622	0.444005	0.775272	Non-significant	-0.0317836
OID30298	SPESP1	Q6UW49	Cardiometabolic_II	0.165142	0.165142	1	55.4993	0.589067	0.446033	0.778345	Non-significant	0.17585
OID20095	GPR37	O15354	Cardiometabolic	0.320483	0.320483	1	56.1401	0.585623	0.447322	0.778386	Non-significant	-0.0361
OID20533	TRIM21	P19474	Inflammation	0.961829	0.961829	1	57	0.58679	0.446824	0.778386	Non-significant	-0.2014
OID21502	ADAMTS8	Q9UP79	Oncology	0.309268	0.309268	1	57	0.585302	0.447398	0.778386	Non-significant	0.00105
OID30125	PMM2	O15305	Cardiometabolic_II	0.156737	0.156737	1	52	0.587285	0.446936	0.778386	Non-significant	0.128484
OID31215	PITHD1	Q9GZP4	Oncology_II	4.5211	4.5211	1	57	0.58701	0.446739	0.778386	Non-significant	0.1288
OID20158	IL19	Q9UHD0	Cardiometabolic	0.406446	0.406446	1	57	0.581923	0.448705	0.779078	Non-significant	0.0228
OID20958	CC2D1A	Q6P1N0	Neurology	0.0996764	0.0996764	1	57	0.582266	0.448572	0.779078	Non-significant	0.01875
OID21504	IL13RA1	P78552	Oncology	0.115733	0.115733	1	55.9041	0.581715	0.448847	0.779078	Non-significant	-0.06945
OID30682	TREML1	Q86YW5	Inflammation_II	0.971703	0.971703	1	57	0.580809	0.449138	0.779078	Non-significant	-0.3329
OID31423	SDCCAG8	Q86SQ7	Oncology_II	6.79249	6.79249	1	57	0.581473	0.44888	0.779078	Non-significant	0.0322
OID21463	ANGPT2	O15123	Oncology	0.394768	0.394768	1	57	0.576442	0.450839	0.78043	Non-significant	0.268879
OID30075	REXO2	Q9Y3B8	Cardiometabolic_II	0.306125	0.306125	1	52	0.578061	0.450507	0.78043	Non-significant	0.162837
OID30219	LONP1	P36776	Cardiometabolic_II	1.52889	1.52889	1	57	0.576223	0.450924	0.78043	Non-significant	-0.1239
OID30538	MTDH	Q86UE4	Inflammation_II	1.8676	1.8676	1	57	0.576047	0.450993	0.78043	Non-significant	-0.31315
OID30394	CD248	Q9HCU0	Cardiometabolic_II	0.287545	0.287545	1	56.7522	0.574978	0.451425	0.780524	Non-significant	-0.0362
OID30880	ERC2	O15083	Neurology_II	2.96256	2.96256	1	50.5718	0.575545	0.451585	0.780524	Non-significant	0.1071
OID31312	KIAA1549L	Q6ZVL6	Oncology_II	0.13504	0.13504	1	57	0.573331	0.452057	0.780875	Non-significant	-0.1332
OID20185	LRP11	Q86VZ4	Cardiometabolic	0.499534	0.499534	1	57	0.571506	0.452774	0.781184	Non-significant	0.05915
OID30906	LRTM1	Q9HBL6	Neurology_II	4.3246	4.3246	1	53.4293	0.572707	0.45251	0.781184	Non-significant	0.5911
OID20526	TRIM5	Q9C035	Inflammation	0.425193	0.425193	1	57	0.568601	0.453919	0.782694	Non-significant	0.1158
OID30302	EHBP1	Q8NDI1	Cardiometabolic_II	0.0625971	0.0625971	1	57	0.566322	0.454821	0.783783	Non-significant	0.0263414
OID20238	PLTP	P55058	Cardiometabolic	0.200387	0.200387	1	53.4791	0.556637	0.458886	0.783941	Non-significant	-0.19855
OID20310	PTPRF	P10586	Cardiometabolic	0.405811	0.405811	1	56.7532	0.554803	0.459435	0.783941	Non-significant	-0.05725
OID20445	PNPT1	Q8TCS8	Inflammation	0.432831	0.432831	1	57	0.563061	0.456116	0.783941	Non-significant	0.05695
OID20530	LSP1	P33241	Inflammation	0.473046	0.473046	1	57	0.560229	0.457246	0.783941	Non-significant	0.01265
OID20900	IL18RAP	O95256	Neurology	0.173076	0.173076	1	56.4645	0.55945	0.457586	0.783941	Non-significant	-0.0528
OID21105	PLA2G7	Q13093	Neurology	0.251042	0.251042	1	55.7175	0.556256	0.458908	0.783941	Non-significant	0.050125
OID21261	CFC1	P0CG37	Oncology	0.334497	0.334497	1	55.7713	0.559521	0.457596	0.783941	Non-significant	-0.06365
OID21406	LGALS7_LGALS7B	P47929	Oncology	0.482846	0.482846	1	56.4853	0.554824	0.459441	0.783941	Non-significant	-0.1759
OID30068	TMED10	P49755	Cardiometabolic_II	0.692536	0.692536	1	51.2061	0.564683	0.455819	0.783941	Non-significant	0.1238
OID30245	MYL4	P12829	Cardiometabolic_II	0.144271	0.144271	1	53.5464	0.556698	0.458857	0.783941	Non-significant	0.05915
OID30277	SCN4B	Q8IWT1	Cardiometabolic_II	0.264628	0.264628	1	56.6326	0.555219	0.459274	0.783941	Non-significant	-0.04715
OID30474	BAG4	O95429	Inflammation_II	0.121498	0.121498	1	55.6777	0.564243	0.455719	0.783941	Non-significant	-0.0212
OID30482	CA8	P35219	Inflammation_II	0.0538604	0.0538604	1	57	0.559072	0.457708	0.783941	Non-significant	-0.02495
OID30705	RNASE4	P34096	Inflammation_II	0.222445	0.222445	1	54.6949	0.554915	0.459505	0.783941	Non-significant	-0.1396
OID31039	CACNB3	P54284	Neurology_II	1.27972	1.27972	1	57	0.558986	0.457743	0.783941	Non-significant	0.56345
OID31177	MAPRE3	Q9UPY8	Oncology_II	0.248492	0.248492	1	57	0.556389	0.458784	0.783941	Non-significant	0.0416
OID31252	EPN1	Q9Y6I3	Oncology_II	1.55656	1.55656	1	50.0417	0.557998	0.458563	0.783941	Non-significant	0.03735
OID21254	SLAMF6	Q96DU3	Oncology	1.31155	1.31155	1	57	0.553775	0.459836	0.784045	Non-significant	0.1177
OID20213	SORT1	Q99523	Cardiometabolic	0.229322	0.229322	1	57	0.541493	0.464832	0.784394	Non-significant	-0.0625534
OID20217	HMOX1	P09601	Cardiometabolic	0.315198	0.315198	1	56.4847	0.537951	0.466317	0.784394	Non-significant	-0.381
OID20265	TNFRSF10C	O14798	Cardiometabolic	0.124742	0.124742	1	49.5395	0.542173	0.465006	0.784394	Non-significant	-0.0518558
OID20346	ART3	Q13508	Cardiometabolic	0.263038	0.263038	1	57	0.535552	0.46728	0.784394	Non-significant	-0.0145
OID20423	EIF5A	P63241	Inflammation	0.0736824	0.0736824	1	57	0.543103	0.464172	0.784394	Non-significant	0.11555
OID20613	CXCL6	P80162	Inflammation	2.40432	2.40432	1	56.1763	0.550228	0.461315	0.784394	Non-significant	-0.2148
OID20684	TIMP3	P35625	Inflammation	0.774076	0.774076	1	57	0.537245	0.46658	0.784394	Non-significant	0.7265
OID20709	CCN2	P29279	Inflammation	0.190789	0.190789	1	57	0.547938	0.4622	0.784394	Non-significant	-0.1358
OID20748	LGALS4	P56470	Inflammation	0.40702	0.40702	1	54.1708	0.539665	0.46574	0.784394	Non-significant	-0.2556
OID20787	TFF2	Q03403	Inflammation	0.359753	0.359753	1	54.4128	0.544667	0.463676	0.784394	Non-significant	-0.476916
OID20870	TARBP2	Q15633	Neurology	0.274926	0.274926	1	54	0.537355	0.466701	0.784394	Non-significant	0.2415
OID21004	CCL2	P13500	Neurology	0.477334	0.477334	1	57	0.541532	0.464816	0.784394	Non-significant	-0.1227
OID21146	IGF2R	P11717	Neurology	0.0938784	0.0938784	1	56.7088	0.540141	0.465403	0.784394	Non-significant	-0.156573
OID21173	GSAP	A4D1B5	Oncology	0.343472	0.343472	1	57	0.539325	0.465723	0.784394	Non-significant	0.0874
OID21307	MME	P08473	Oncology	0.208004	0.208004	1	57	0.55166	0.46069	0.784394	Non-significant	-0.0343
OID21496	TEK	Q02763	Oncology	0.221896	0.221896	1	55.2658	0.535832	0.467258	0.784394	Non-significant	-0.06825
OID30199	MYBPC2	Q14324	Cardiometabolic_II	0.115576	0.115576	1	57	0.542508	0.464416	0.784394	Non-significant	-0.159179
OID30207	SIL1	Q9H173	Cardiometabolic_II	0.0269462	0.0269462	1	54.8031	0.548765	0.461985	0.784394	Non-significant	0.06495
OID30367	LCP1	P13796	Cardiometabolic_II	0.288838	0.288838	1	52.396	0.55265	0.460557	0.784394	Non-significant	-0.0530752
OID30766	C7	P10643	Inflammation_II	0.282722	0.282722	1	54.1693	0.538327	0.466291	0.784394	Non-significant	-0.31585
OID30809	GLP1R	P43220	Neurology_II	0.911727	0.911727	1	57	0.547534	0.462364	0.784394	Non-significant	-0.1922
OID30907	LRP2BP	Q9P2M1	Neurology_II	0.740518	0.740518	1	57	0.53541	0.467339	0.784394	Non-significant	-0.0533092
OID30921	CASC3	O15234	Neurology_II	0.398142	0.398142	1	57	0.548236	0.462078	0.784394	Non-significant	-0.03245
OID31196	BTNL10	A8MVZ5	Oncology_II	0.388484	0.388484	1	56.2066	0.541486	0.464877	0.784394	Non-significant	0.0705706
OID31261	GADD45B	O75293	Oncology_II	2.28114	2.28114	1	55.6812	0.536608	0.466914	0.784394	Non-significant	0.1208
OID31438	GORASP2	Q9H8Y8	Oncology_II	0.0514708	0.0514708	1	57	0.53561	0.467256	0.784394	Non-significant	0.08655
OID31458	DNM1	Q05193	Oncology_II	0.169655	0.169655	1	57	0.538321	0.466137	0.784394	Non-significant	0.04055
OID30178	MRPL24	Q96A35	Cardiometabolic_II	0.443865	0.443865	1	26.9188	0.54154	0.46816	0.785317	Non-significant	-0.0731
OID20332	COL18A1	P39060	Cardiometabolic	0.276039	0.276039	1	55.4122	0.532243	0.468738	0.785451	Non-significant	-0.2419
OID20596	KRT19	P08727	Inflammation	0.0445626	0.0445626	1	51.2316	0.532743	0.46878	0.785451	Non-significant	-0.0565
OID20204	SOST	Q9BQB4	Cardiometabolic	0.373561	0.373561	1	51.1293	0.531209	0.469425	0.785676	Non-significant	-0.45725
OID20235	PCSK9	Q8NBP7	Cardiometabolic	0.233408	0.233408	1	56.0364	0.525838	0.471379	0.785676	Non-significant	-0.15135
OID21116	IL1R1	P14778	Neurology	0.127273	0.127273	1	55.1255	0.522873	0.472676	0.785676	Non-significant	-0.10495
OID21245	CEACAM3	P40198	Oncology	0.311013	0.311013	1	57	0.522566	0.472705	0.785676	Non-significant	0.062
OID21451	EDA2R	Q9HAV5	Oncology	0.300126	0.300126	1	55.2727	0.527017	0.470927	0.785676	Non-significant	-0.1282
OID30093	BRD3	Q15059	Cardiometabolic_II	0.251554	0.251554	1	52	0.526908	0.471164	0.785676	Non-significant	-0.1313
OID30462	NPHS2	Q9NP85	Inflammation_II	0.448951	0.448951	1	46.7086	0.530669	0.469962	0.785676	Non-significant	0.1064
OID30469	PTP4A3	O75365	Inflammation_II	0.219648	0.219648	1	57	0.527382	0.470681	0.785676	Non-significant	0.14425
OID30767	SERPIND1	P05546	Inflammation_II	0.259515	0.259515	1	54.471	0.523139	0.4726	0.785676	Non-significant	0.01575
OID30815	CRYM	Q14894	Neurology_II	0.333429	0.333429	1	57	0.52487	0.471735	0.785676	Non-significant	0.24365
OID30844	BCAT2	O15382	Neurology_II	1.08535	1.08535	1	56.237	0.529469	0.469849	0.785676	Non-significant	0.133248
OID30935	DUSP29	Q68J44	Neurology_II	5.16575	5.16575	1	57	0.523309	0.472392	0.785676	Non-significant	-0.00774313
OID31313	EFCAB2	Q5VUJ9	Oncology_II	0.0889597	0.0889597	1	53.8028	0.524321	0.472141	0.785676	Non-significant	0.1812
OID31489	C9orf40	Q8IXQ3	Oncology_II	1.54956	1.54956	1	57	0.527088	0.470805	0.785676	Non-significant	-0.28115
OID20200	FABP2	P12104	Cardiometabolic	0.416048	0.416048	1	49.8779	0.521636	0.473518	0.786071	Non-significant	-0.2632
OID20460	WNT9A	O14904	Inflammation	0.0597614	0.0597614	1	54.1967	0.520438	0.473756	0.786071	Non-significant	-0.0597437
OID21322	ST3GAL1	Q11201	Oncology	0.132042	0.132042	1	55.5427	0.520398	0.473698	0.786071	Non-significant	-0.0657
OID20770	FST	P19883	Inflammation	0.0996759	0.0996759	1	52.2868	0.517039	0.475309	0.787332	Non-significant	-0.26915
OID20979	MATN3	O15232	Neurology	0.391819	0.391819	1	57	0.51637	0.47533	0.787332	Non-significant	-0.02665
OID31333	COL4A4	P53420	Oncology_II	0.297068	0.297068	1	54.6583	0.516695	0.475317	0.787332	Non-significant	0.11785
OID30054	TRAF3IP2	O43734	Cardiometabolic_II	0.876126	0.876126	1	52	0.514782	0.476287	0.78833	Non-significant	-0.0949
OID30940	TMCO5A	Q8N6Q1	Neurology_II	4.66647	4.66647	1	57	0.513684	0.476475	0.78833	Non-significant	0.3551
OID30714	GSN	P06396	Inflammation_II	0.101236	0.101236	1	56.1512	0.512027	0.477228	0.789125	Non-significant	-0.1551
OID20476	TPT1	P13693	Inflammation	2.21848	2.21848	1	57	0.509191	0.478401	0.789266	Non-significant	-0.65265
OID21093	INHBC	P55103	Neurology	0.17114	0.17114	1	57	0.509567	0.478239	0.789266	Non-significant	-0.18495
OID30409	HPSE	Q9Y251	Cardiometabolic_II	1.3866	1.3866	1	57	0.50983	0.478126	0.789266	Non-significant	-0.2243
OID30893	NAA80	Q93015	Neurology_II	3.86041	3.86041	1	56.0185	0.510837	0.477745	0.789266	Non-significant	0.3018
OID30171	UHRF2	Q96PU4	Cardiometabolic_II	0.589018	0.589018	1	52	0.508659	0.478908	0.789655	Non-significant	0.0411
OID21443	PRTG	Q2VWP7	Oncology	0.205753	0.205753	1	56.7132	0.507161	0.47929	0.789835	Non-significant	-0.0142
OID31109	LMNB2	Q03252	Neurology_II	0.852673	0.852673	1	55.7051	0.505093	0.480236	0.790496	Non-significant	-0.35505
OID31151	HEPACAM2	A8MVW5	Neurology_II	0.46611	0.46611	1	29.8578	0.511424	0.480078	0.790496	Non-significant	0.2093
OID20493	ITGB6	P18564	Inflammation	3.04175	3.04175	1	57	0.503151	0.48101	0.791207	Non-significant	-0.223068
OID30100	NUP50	Q9UKX7	Cardiometabolic_II	0.0358376	0.0358376	1	52	0.503323	0.481213	0.791207	Non-significant	0.0121
OID30835	OMP	P47874	Neurology_II	0.760139	0.760139	1	56.6192	0.500347	0.482249	0.792461	Non-significant	-0.02865
OID20375	TIMD4	Q96H15	Cardiometabolic	0.0702603	0.0702603	1	55.7964	0.494809	0.484715	0.795352	Non-significant	-0.13605
OID21433	HBQ1	P09105	Oncology	0.0140965	0.0140965	1	57	0.495024	0.484559	0.795352	Non-significant	-0.039
OID21493	TGFBR2	P37173	Oncology	0.0934047	0.0934047	1	51.8842	0.493477	0.48552	0.795352	Non-significant	-0.1876
OID30936	MYL6B	P14649	Neurology_II	3.20545	3.20545	1	56.2372	0.492627	0.485652	0.795352	Non-significant	0.16155
OID31246	TMOD4	Q9NZQ9	Oncology_II	3.65111	3.65111	1	56.6468	0.494092	0.484986	0.795352	Non-significant	0.1815
OID31464	COL24A1	Q17RW2	Oncology_II	4.62558	4.62558	1	56.6884	0.493041	0.485447	0.795352	Non-significant	0.0915
OID21338	ERP44	Q9BS26	Oncology	0.253651	0.253651	1	54.3528	0.491577	0.486216	0.795377	Non-significant	0.21105
OID30411	CELA2A	P08217	Cardiometabolic_II	0.277007	0.277007	1	49.3438	0.4923	0.4862	0.795377	Non-significant	-0.202162
OID20671	CCL20	P78556	Inflammation	0.597168	0.597168	1	57	0.490388	0.486603	0.795561	Non-significant	-0.19595
OID20854	CASP1	P29466	Neurology	1.80521	1.80521	1	53.5843	0.490097	0.486912	0.795619	Non-significant	-0.0472
OID30071	HIP1	O00291	Cardiometabolic_II	0.142238	0.142238	1	52	0.487263	0.488261	0.797194	Non-significant	-0.0157073
OID31308	CEACAM20	Q6UY09	Oncology_II	5.28466	5.28466	1	57	0.486281	0.488426	0.797194	Non-significant	0.44455
OID30234	RECK	O95980	Cardiometabolic_II	0.116025	0.116025	1	57	0.483043	0.489871	0.797892	Non-significant	-0.124959
OID30573	PDIA3	P30101	Inflammation_II	0.201375	0.201375	1	57	0.48452	0.489211	0.797892	Non-significant	0.1149
OID30989	MYO6	Q9UM54	Neurology_II	0.113043	0.113043	1	56.4046	0.483955	0.489493	0.797892	Non-significant	0.22065
OID31399	MINDY1	Q8N5J2	Oncology_II	5.90008	5.90008	1	57	0.48286	0.489953	0.797892	Non-significant	0.04035
OID20146	PRKAR1A	P10644	Cardiometabolic	0.180855	0.180855	1	54.7611	0.480943	0.490927	0.798286	Non-significant	-0.1555
OID20777	PON3	Q15166	Inflammation	0.275672	0.275672	1	56.3759	0.480735	0.490936	0.798286	Non-significant	0.01435
OID21479	CPXM1	Q96SM3	Oncology	0.271293	0.271293	1	52.5831	0.481004	0.49102	0.798286	Non-significant	-0.19115
OID21309	GRPEL1	Q9HAV7	Oncology	0.0710931	0.0710931	1	57	0.478994	0.491688	0.798925	Non-significant	0.01085
OID20290	SELE	P16581	Cardiometabolic	0.282727	0.282727	1	49.9934	0.477824	0.492607	0.79997	Non-significant	-0.6287
OID21081	NRP2	O60462	Neurology	0.17277	0.17277	1	55.3029	0.47464	0.49374	0.80078	Non-significant	-0.12255
OID21112	CLEC11A	Q9Y240	Neurology	0.292406	0.292406	1	54.5091	0.471326	0.495288	0.80078	Non-significant	0.1626
OID30401	STAB2	Q8WWQ8	Cardiometabolic_II	0.304893	0.304893	1	51.3714	0.471825	0.495238	0.80078	Non-significant	-0.3183
OID30616	TBCA	O75347	Inflammation_II	0.280902	0.280902	1	57	0.473683	0.494089	0.80078	Non-significant	-0.0893
OID30780	GC	P02774	Inflammation_II	0.185913	0.185913	1	57	0.471156	0.495239	0.80078	Non-significant	-0.10555
OID30850	ATXN2	Q99700	Neurology_II	0.959873	0.959873	1	45.9302	0.471854	0.495589	0.80078	Non-significant	-0.0295247
OID30941	PRKAG3	Q9UGI9	Neurology_II	4.2121	4.2121	1	57	0.473986	0.493952	0.80078	Non-significant	-0.1632
OID31193	FGF9	P31371	Oncology_II	3.9531	3.9531	1	56.7439	0.472679	0.494558	0.80078	Non-significant	0.31705
OID31208	CYTH3	O43739	Oncology_II	0.342727	0.342727	1	57	0.4705	0.495538	0.80078	Non-significant	0.0384518
OID31106	BLOC1S3	Q6QNY0	Neurology_II	0.0158472	0.0158472	1	57	0.468706	0.496357	0.801574	Non-significant	0.01625
OID20352	ITIH3	Q06033	Cardiometabolic	0.539817	0.539817	1	55.6901	0.46394	0.498611	0.80298	Non-significant	-0.36625
OID20800	KRT14	P02533	Neurology	0.22482	0.22482	1	54	0.466501	0.497521	0.80298	Non-significant	-0.22065
OID20862	SLIT2	O94813	Neurology	1.86775	1.86775	1	54	0.464244	0.498559	0.80298	Non-significant	0.5011
OID30849	DEFB104A_DEFB104B	Q8WTQ1	Neurology_II	0.755753	0.755753	1	56.5209	0.464572	0.498278	0.80298	Non-significant	0.12675
OID31509	SPINT3	P49223	Oncology_II	3.18913	3.18913	1	57	0.465558	0.497802	0.80298	Non-significant	-0.26965
OID20441	CEP164	Q9UPV0	Inflammation	0.0458979	0.0458979	1	48.5909	0.458879	0.501361	0.806547	Non-significant	0.0628557
OID20682	PKLR	P30613	Inflammation	0.317619	0.317619	1	57	0.457819	0.501382	0.806547	Non-significant	-0.23085
OID20907	IMPA1	P29218	Neurology	0.0674602	0.0674602	1	57	0.456976	0.501774	0.806731	Non-significant	0.13095
OID21161	SCP2	P22307	Oncology	0.115929	0.115929	1	57	0.455759	0.502342	0.807197	Non-significant	-0.0221
OID20860	KRT5	P13647	Neurology	0.473001	0.473001	1	53.5369	0.45436	0.503172	0.808082	Non-significant	0.07565
OID31273	VPS28	Q9UK41	Oncology_II	0.164251	0.164251	1	57	0.452742	0.503755	0.808571	Non-significant	0.07125
OID21048	SCARF2	Q96GP6	Neurology	0.0856565	0.0856565	1	54.0933	0.451299	0.504578	0.809445	Non-significant	-0.1401
OID20601	IL5RA	Q01344	Inflammation	0.303153	0.303153	1	57	0.446786	0.506563	0.809943	Non-significant	0.18685
OID20971	SNCG	O76070	Neurology	0.393072	0.393072	1	57	0.447198	0.506368	0.809943	Non-significant	-0.0602
OID21236	MED18	Q9BUE0	Oncology	0.0954162	0.0954162	1	51.9946	0.449362	0.505605	0.809943	Non-significant	-0.1276
OID21349	DTX3	Q8N9I9	Oncology	0.0823346	0.0823346	1	56.2796	0.44705	0.506472	0.809943	Non-significant	-0.00948104
OID30070	RPS10	P46783	Cardiometabolic_II	0.0350762	0.0350762	1	44.5494	0.448937	0.506299	0.809943	Non-significant	-0.1555
OID30293	ECHDC3	Q96DC8	Cardiometabolic_II	0.0908395	0.0908395	1	50.364	0.448986	0.505878	0.809943	Non-significant	-0.055205
OID30429	GLI2	P10070	Inflammation_II	0.0250299	0.0250299	1	57	0.445847	0.507008	0.810208	Non-significant	0.0648375
OID30089	NECAP2	Q9NVZ3	Cardiometabolic_II	1.71507	1.71507	1	52	0.44241	0.508901	0.811933	Non-significant	0.0793
OID30586	JAM3	Q9BX67	Inflammation_II	0.11525	0.11525	1	56.4202	0.441343	0.509181	0.811933	Non-significant	-0.0845575
OID31083	GAST	P01350	Neurology_II	0.0339943	0.0339943	1	56.2388	0.442393	0.508688	0.811933	Non-significant	-0.03655
OID31285	GAS2	O43903	Oncology_II	0.22026	0.22026	1	54.3843	0.441501	0.509207	0.811933	Non-significant	0.05905
OID20063	HEBP1	Q9NRV9	Cardiometabolic	0.12068	0.12068	1	57	0.437002	0.511236	0.812606	Non-significant	-0.0132649
OID20105	ACE2	Q9BYF1	Cardiometabolic	0.0611366	0.0611366	1	56.5892	0.437926	0.510811	0.812606	Non-significant	0.0512218
OID20457	SCGN	O76038	Inflammation	0.0696841	0.0696841	1	52.9457	0.436853	0.511511	0.812606	Non-significant	-0.0117
OID20993	TBCB	Q99426	Neurology	0.130129	0.130129	1	56.7446	0.438689	0.510437	0.812606	Non-significant	-0.0329
OID21453	SORD	Q00796	Oncology	0.334426	0.334426	1	57	0.438715	0.510413	0.812606	Non-significant	0.88415
OID30638	MOCS2	O96007	Inflammation_II	0.183995	0.183995	1	57	0.438503	0.510514	0.812606	Non-significant	0.2296
OID30733	APOA4	P06727	Inflammation_II	0.405585	0.405585	1	55.0285	0.436467	0.511589	0.812606	Non-significant	-0.27785
OID20501	FABP9	Q0Z7S8	Inflammation	0.253658	0.253658	1	57	0.431192	0.514047	0.813562	Non-significant	-0.1748
OID20674	CCL25	O15444	Inflammation	1.0429	1.0429	1	52.3307	0.431622	0.514073	0.813562	Non-significant	-0.6291
OID21465	HBEGF	Q99075	Oncology	0.00388337	0.00388337	1	56.3497	0.431036	0.514153	0.813562	Non-significant	0.01175
OID30395	FGFBP2	Q9BYJ0	Cardiometabolic_II	0.248925	0.248925	1	53.798	0.431881	0.513869	0.813562	Non-significant	-0.15585
OID30730	PZP	P20742	Inflammation_II	0.509254	0.509254	1	56.0136	0.434517	0.512482	0.813562	Non-significant	-0.2275
OID31085	OSBPL2	Q9H1P3	Neurology_II	0.0112564	0.0112564	1	55.4053	0.432524	0.513476	0.813562	Non-significant	0.0495
OID31481	KAZN	Q674X7	Oncology_II	0.158919	0.158919	1	57	0.432253	0.513532	0.813562	Non-significant	0.0329
OID20369	TFRC	P02786	Cardiometabolic	0.0401169	0.0401169	1	57	0.428155	0.515527	0.814018	Non-significant	-0.04765
OID20430	IL13	P35225	Inflammation	0.953893	0.953893	1	57	0.429046	0.515092	0.814018	Non-significant	0.1187
OID30383	PRG3	Q9Y2Y8	Cardiometabolic_II	0.216633	0.216633	1	57	0.428029	0.515589	0.814018	Non-significant	-0.0703
OID30511	PER3	P56645	Inflammation_II	1.17975	1.17975	1	55.6436	0.429714	0.514831	0.814018	Non-significant	0.1363
OID31102	NT5C1A	Q9BXI3	Neurology_II	0.0842648	0.0842648	1	56.1489	0.427589	0.515844	0.814018	Non-significant	-0.164313
OID20313	PDGFA	P04085	Cardiometabolic	0.0302102	0.0302102	1	52.1086	0.426602	0.516533	0.814662	Non-significant	-0.1136
OID30967	MAG	P20916	Neurology_II	0.0650518	0.0650518	1	53.3021	0.425216	0.517148	0.81519	Non-significant	-0.07855
OID20461	IL3RA	P26951	Inflammation	0.0681221	0.0681221	1	54.9881	0.42113	0.519075	0.817339	Non-significant	0.1333
OID20863	NOS1	P29475	Neurology	0.0944069	0.0944069	1	52.4188	0.421758	0.518897	0.817339	Non-significant	-0.0418
OID30951	SCT	P09683	Neurology_II	0.151698	0.151698	1	57	0.420323	0.519379	0.817375	Non-significant	-0.11665
OID20581	ITGA11	Q9UKX5	Inflammation	0.520075	0.520075	1	57	0.418185	0.52044	0.817754	Non-significant	0.1088
OID20730	SMOC2	Q9H3U7	Inflammation	0.194025	0.194025	1	54.7135	0.41835	0.520466	0.817754	Non-significant	-0.1694
OID31375	THTPA	Q9BU02	Oncology_II	0.0816861	0.0816861	1	52.1649	0.419549	0.520003	0.817754	Non-significant	0.1184
OID30192	ACTN2	P35609	Cardiometabolic_II	0.0970585	0.0970585	1	46.6604	0.417663	0.521271	0.818577	Non-significant	-0.0419
OID20857	CERT1	Q9Y5P4	Neurology	2.10194	2.10194	1	53.2849	0.415105	0.522154	0.818583	Non-significant	-0.135
OID30275	ADAMTSL4	Q6UY14	Cardiometabolic_II	0.0983996	0.0983996	1	56.3182	0.414342	0.522387	0.818583	Non-significant	-0.01875
OID31241	FGF7	P21781	Oncology_II	1.13	1.13	1	57	0.415537	0.521758	0.818583	Non-significant	0.0538
OID31507	GIPC3	Q8TF64	Oncology_II	2.05272	2.05272	1	57	0.414246	0.522404	0.818583	Non-significant	-0.2303
OID21516	PPY	P01298	Oncology	0.210407	0.210407	1	50.0933	0.414169	0.522796	0.818756	Non-significant	-0.3857
OID21477	TJAP1	Q5JTD0	Oncology	0.0058244	0.0058244	1	57	0.412391	0.523333	0.819155	Non-significant	-0.00530169
OID20245	FABP4	P15090	Cardiometabolic	0.132804	0.132804	1	43.432	0.410784	0.52494	0.819242	Non-significant	-0.77365
OID20301	LILRB2	Q8N423	Cardiometabolic	0.184105	0.184105	1	53.2219	0.410044	0.524695	0.819242	Non-significant	-0.23925
OID20502	SRPK2	P78362	Inflammation	0.0197978	0.0197978	1	57	0.407797	0.525647	0.819242	Non-significant	0.0353
OID20509	SPINK4	O60575	Inflammation	0.0470261	0.0470261	1	56.5511	0.409607	0.524754	0.819242	Non-significant	0.037
OID20741	PDGFB	P01127	Inflammation	0.116241	0.116241	1	57	0.407837	0.525627	0.819242	Non-significant	-0.2292
OID21096	CA6	P23280	Neurology	0.0706812	0.0706812	1	54.4487	0.411195	0.524054	0.819242	Non-significant	0.04
OID21359	APBB1IP	Q7Z5R6	Oncology	0.0309054	0.0309054	1	55.7024	0.410581	0.524302	0.819242	Non-significant	-0.1186
OID30285	CNP	P09543	Cardiometabolic_II	0.254308	0.254308	1	56.7212	0.408297	0.525407	0.819242	Non-significant	0.07665
OID30956	AIDA	Q96BJ3	Neurology_II	3.05225	3.05225	1	57	0.406676	0.526215	0.819686	Non-significant	0.542
OID20747	CRHBP	P24387	Inflammation	0.268188	0.268188	1	55.7417	0.405159	0.527042	0.820009	Non-significant	0.0331
OID21397	EPS8L2	Q9H6S3	Oncology	0.07078	0.07078	1	57	0.403448	0.527856	0.820009	Non-significant	-0.0935
OID30782	TTR	P02766	Inflammation_II	0.00326861	0.00326861	1	53.5195	0.404201	0.527637	0.820009	Non-significant	0.0505941
OID30806	KIRREL1	Q96J84	Neurology_II	0.125473	0.125473	1	57	0.402934	0.528118	0.820009	Non-significant	0.078
OID31003	PCBP2	Q15366	Neurology_II	0.0566851	0.0566851	1	55.7253	0.405534	0.526853	0.820009	Non-significant	0.16395
OID31233	TOP1MT	Q969P6	Oncology_II	3.32985	3.32985	1	57	0.403252	0.527955	0.820009	Non-significant	-0.08905
OID30798	TJP3	O95049	Neurology_II	0.696287	0.696287	1	57	0.402021	0.528584	0.820295	Non-significant	0.0517044
OID31050	IDO1	P14902	Neurology_II	2.76803	2.76803	1	53.5437	0.401781	0.528869	0.820299	Non-significant	0.5406
OID20965	LAIR2	Q6ISS4	Neurology	1.08048	1.08048	1	55.537	0.400296	0.529533	0.820451	Non-significant	-0.3158
OID21192	FEN1	P39748	Oncology	0.0932004	0.0932004	1	55.2677	0.400782	0.529297	0.820451	Non-significant	0.05755
OID20838	GGA1	Q9UJY5	Neurology	0.246314	0.246314	1	54	0.397593	0.530994	0.822276	Non-significant	0.11445
OID20906	SKAP1	Q86WV1	Neurology	0.162265	0.162265	1	57	0.396045	0.531653	0.822858	Non-significant	0.2376
OID20648	HCLS1	P14317	Inflammation	0.201705	0.201705	1	57	0.394975	0.532206	0.823274	Non-significant	0.00145
OID20176	PPP1R2	P41236	Cardiometabolic	0.10429	0.10429	1	57	0.391388	0.534068	0.824684	Non-significant	-0.0769
OID20198	CLUL1	Q15846	Cardiometabolic	0.185766	0.185766	1	53.4121	0.392093	0.533868	0.824684	Non-significant	-0.18685
OID21290	LPCAT2	Q7L5N7	Oncology	0.0161481	0.0161481	1	57	0.391029	0.534254	0.824684	Non-significant	0.00145814
OID30309	MAMDC2	Q7Z304	Cardiometabolic_II	0.115748	0.115748	1	55.1586	0.392618	0.533511	0.824684	Non-significant	-0.28915
OID31161	PCNA	P12004	Oncology_II	0.140826	0.140826	1	57	0.389343	0.535134	0.825603	Non-significant	0.093
OID30289	GRHPR	Q9UBQ7	Cardiometabolic_II	0.148642	0.148642	1	57	0.387472	0.536114	0.826675	Non-significant	0.4274
OID20376	ITGB1	P05556	Cardiometabolic	0.0549587	0.0549587	1	56.255	0.38571	0.537072	0.826789	Non-significant	-0.0849
OID20426	IL4	P05112	Inflammation	1.84607	1.84607	1	55.3053	0.385449	0.537252	0.826789	Non-significant	-0.00380899
OID20644	PRDX5	P30044	Inflammation	0.030634	0.030634	1	57	0.385821	0.53698	0.826789	Non-significant	-0.02985
OID31008	GNAS	O95467	Neurology_II	0.0952846	0.0952846	1	55.3909	0.385298	0.537327	0.826789	Non-significant	0.12515
OID20324	LILRB5	O75023	Cardiometabolic	0.439141	0.439141	1	56.4681	0.382758	0.538619	0.827174	Non-significant	-0.1394
OID21356	PFKFB2	O60825	Oncology	0.146849	0.146849	1	55.7217	0.383431	0.538296	0.827174	Non-significant	-0.10765
OID30950	LYSMD3	Q7Z3D4	Neurology_II	2.9433	2.9433	1	57	0.382005	0.538994	0.827174	Non-significant	-0.111286
OID31002	VWC2L	B2RUY7	Neurology_II	0.126246	0.126246	1	56.69	0.382013	0.539003	0.827174	Non-significant	-0.037
OID31332	CDH22	Q9UJ99	Oncology_II	0.0817395	0.0817395	1	50.9173	0.384466	0.537988	0.827174	Non-significant	0.08415
OID31315	MTUS1	Q9ULD2	Oncology_II	1.48575	1.48575	1	57	0.376744	0.541793	0.831017	Non-significant	0.2558
OID21524	VEGFC	P49767	Oncology	0.180734	0.180734	1	56.442	0.375811	0.542316	0.831379	Non-significant	-0.0109
OID30225	SCRIB	Q14160	Cardiometabolic_II	0.227269	0.227269	1	57	0.375138	0.542653	0.831456	Non-significant	0.0006
OID31217	MORN4	Q8NDC4	Oncology_II	0.215424	0.215424	1	55.4729	0.374683	0.542963	0.831493	Non-significant	0.0263085
OID20223	CHRDL2	Q6WN34	Cardiometabolic	0.094626	0.094626	1	56.507	0.37297	0.543838	0.831537	Non-significant	-0.2112
OID30211	HRC	P23327	Cardiometabolic_II	0.0523247	0.0523247	1	57	0.373965	0.543282	0.831537	Non-significant	0.16615
OID30611	GP5	P40197	Inflammation_II	0.132353	0.132353	1	57	0.372907	0.543851	0.831537	Non-significant	-0.17695
OID21270	TPMT	P51580	Oncology	0.411362	0.411362	1	56.3372	0.370648	0.545098	0.832757	Non-significant	-0.02395
OID30812	RANBP2	P49792	Neurology_II	0.0556391	0.0556391	1	53.9143	0.37062	0.545223	0.832757	Non-significant	0.06135
OID30800	CTNNA1	P35221	Neurology_II	0.216799	0.216799	1	57	0.36936	0.545767	0.833149	Non-significant	-0.0296
OID31158	PBK	Q96KB5	Oncology_II	0.170254	0.170254	1	55.5683	0.367924	0.546608	0.833994	Non-significant	-0.12905
OID21302	RP2	O75695	Oncology	0.0348594	0.0348594	1	57	0.36723	0.546924	0.834037	Non-significant	-0.00675
OID31344	LRRFIP1	Q32MZ4	Oncology_II	0.0707365	0.0707365	1	57	0.366672	0.547228	0.834062	Non-significant	-0.2018
OID20373	RARRES2	Q99969	Cardiometabolic	0.291339	0.291339	1	55.7834	0.364865	0.548266	0.835166	Non-significant	-0.35525
OID20685	PLA2G4A	P47712	Inflammation	0.037366	0.037366	1	52.0962	0.364702	0.548527	0.835166	Non-significant	-0.147
OID20432	ARNT	P27540	Inflammation	0.0316765	0.0316765	1	57	0.362548	0.549482	0.835743	Non-significant	0.07855
OID21204	MAVS	Q7Z434	Oncology	0.0488647	0.0488647	1	50.7617	0.363383	0.549317	0.835743	Non-significant	-0.02865
OID21230	CHAC2	Q8WUX2	Oncology	0.0780367	0.0780367	1	57	0.360005	0.550882	0.837432	Non-significant	-0.13085
OID31346	RAB44	Q7Z6P3	Oncology_II	0.916674	0.916674	1	57	0.359158	0.551349	0.837704	Non-significant	-0.0743
OID31386	VPS4B	O75351	Oncology_II	0.0992621	0.0992621	1	54.8612	0.358532	0.551787	0.837931	Non-significant	-0.0412
OID31078	MTHFD2	P13995	Neurology_II	0.0291363	0.0291363	1	54.8603	0.357828	0.552177	0.838084	Non-significant	-0.12925
OID20225	CA13	Q8N1Q1	Cardiometabolic	0.10656	0.10656	1	52.1813	0.357161	0.552672	0.838397	Non-significant	-0.05965
OID20552	MAP2K6	P52564	Inflammation	0.0890569	0.0890569	1	57	0.353497	0.554493	0.83988	Non-significant	0.01405
OID21269	ACAA1	P09110	Oncology	1.34375	1.34375	1	56.4537	0.354353	0.554038	0.83988	Non-significant	0.1532
OID31314	CENPJ	Q9HC77	Oncology_II	2.35102	2.35102	1	50.3831	0.354005	0.554518	0.83988	Non-significant	0.0301
OID21238	CDC27	P30260	Oncology	0.125349	0.125349	1	57	0.35293	0.55481	0.839884	Non-significant	-0.0384836
OID30922	CD164L2	Q6UWJ8	Neurology_II	0.961477	0.961477	1	57	0.35179	0.555448	0.840412	Non-significant	0.0594
OID30377	MUC2	Q02817	Cardiometabolic_II	0.114957	0.114957	1	50.4271	0.350926	0.556237	0.841167	Non-significant	-0.0502
OID20071	VAMP5	O95183	Cardiometabolic	0.0861779	0.0861779	1	56.4814	0.348297	0.557433	0.841927	Non-significant	-0.06635
OID20578	ICAM4	Q14773	Inflammation	0.0729358	0.0729358	1	54.3134	0.34405	0.559931	0.841927	Non-significant	0.0534
OID20686	CCL21	O00585	Inflammation	0.271245	0.271245	1	54.4276	0.34875	0.557266	0.841927	Non-significant	0.05595
OID20938	RSPO1	Q2MKA7	Neurology	0.225842	0.225842	1	56.3201	0.344873	0.559377	0.841927	Non-significant	0.10795
OID21177	RARRES1	P49788	Oncology	0.0513609	0.0513609	1	57	0.347815	0.557683	0.841927	Non-significant	-0.05461
OID21201	KLK12	Q9UKR0	Oncology	0.152349	0.152349	1	57	0.345814	0.558815	0.841927	Non-significant	-0.0707
OID21490	NECTIN4	Q96NY8	Oncology	0.0707194	0.0707194	1	54.5263	0.344745	0.559527	0.841927	Non-significant	-0.0818
OID21520	ERBB2	P04626	Oncology	0.0496831	0.0496831	1	55.4568	0.344962	0.559363	0.841927	Non-significant	-0.0862803
OID30124	ATP1B1	P05026	Cardiometabolic_II	0.215019	0.215019	1	31.7687	0.347608	0.55964	0.841927	Non-significant	-0.0879
OID31081	CRYBB2	P43320	Neurology_II	0.047017	0.047017	1	30.6525	0.347706	0.559736	0.841927	Non-significant	0.01985
OID31342	MAMDC4	Q6UXC1	Oncology_II	0.149915	0.149915	1	57	0.346207	0.558593	0.841927	Non-significant	-0.0476
OID30067	ADRA2A	P08913	Cardiometabolic_II	0.107575	0.107575	1	51.9209	0.34267	0.560828	0.842839	Non-significant	-0.0701
OID21333	LRRC25	Q8N386	Oncology	0.10706	0.10706	1	55.3207	0.341371	0.561414	0.843283	Non-significant	-0.08745
OID30618	C1QTNF5	Q9BXJ0	Inflammation_II	0.10654	0.10654	1	57	0.340387	0.561908	0.843588	Non-significant	-0.0829
OID20987	TCL1A	P56279	Neurology	0.0683148	0.0683148	1	55.9176	0.33672	0.56406	0.845961	Non-significant	0.0063
OID31441	SLMAP	Q14BN4	Oncology_II	0.100775	0.100775	1	55.5488	0.336727	0.564071	0.845961	Non-significant	-0.1493
OID21358	PODXL	O00592	Oncology	0.245977	0.245977	1	57	0.33559	0.564668	0.846	Non-significant	0.07915
OID30081	UGDH	O60701	Cardiometabolic_II	0.642097	0.642097	1	50.742	0.335551	0.564972	0.846	Non-significant	-0.0325
OID31027	RNASEH2A	O75792	Neurology_II	0.0963165	0.0963165	1	56.2049	0.335418	0.5648	0.846	Non-significant	-0.082
OID20792	NDRG1	Q92597	Neurology	0.061675	0.061675	1	50.6266	0.331983	0.567046	0.846486	Non-significant	0.136373
OID21211	RUVBL1	Q9Y265	Oncology	0.0370525	0.0370525	1	55.8413	0.332463	0.566529	0.846486	Non-significant	0.04105
OID30619	CRELD1	Q96HD1	Inflammation_II	0.167298	0.167298	1	56.365	0.331976	0.566792	0.846486	Non-significant	0.0192
OID30772	CFI	P05156	Inflammation_II	0.134419	0.134419	1	54.0116	0.331722	0.567039	0.846486	Non-significant	-0.2159
OID30847	BRME1	Q0VDD7	Neurology_II	0.260772	0.260772	1	57	0.3319	0.56681	0.846486	Non-significant	-0.2054
OID30965	SV2A	Q7L0J3	Neurology_II	0.175671	0.175671	1	57	0.332255	0.566604	0.846486	Non-significant	0.239431
OID30140	PRKD2	Q9BZL6	Cardiometabolic_II	0.065904	0.065904	1	52	0.330621	0.567773	0.847135	Non-significant	0.1182
OID30760	KLKB1	P03952	Inflammation_II	0.187786	0.187786	1	55.3662	0.329219	0.568443	0.847263	Non-significant	-0.1202
OID31056	AZI2	Q9H6S1	Neurology_II	0.141019	0.141019	1	57	0.329491	0.568217	0.847263	Non-significant	0.0174
OID20325	IGFBP2	P18065	Cardiometabolic	0.241112	0.241112	1	55.6708	0.328555	0.568819	0.847389	Non-significant	-0.204563
OID20440	IL24	Q13007	Inflammation	0.0400412	0.0400412	1	57	0.327151	0.56959	0.847957	Non-significant	-0.0615
OID20853	ING1	Q9UK53	Neurology	0.116596	0.116596	1	54	0.327032	0.569785	0.847957	Non-significant	-0.0789
OID20414	EFEMP1	Q12805	Cardiometabolic	0.140462	0.140462	1	54.7492	0.325845	0.570452	0.848514	Non-significant	-0.0109951
OID20189	ADGRG2	Q8IZP9	Cardiometabolic	0.188421	0.188421	1	56.6203	0.322863	0.572139	0.850049	Non-significant	-0.02565
OID20543	PROK1	P58294	Inflammation	0.0959186	0.0959186	1	57	0.322358	0.572424	0.850049	Non-significant	0.0754
OID31369	NDST1	P52848	Oncology_II	0.0629952	0.0629952	1	57	0.322809	0.572156	0.850049	Non-significant	-0.01655
OID31436	SDHB	P21912	Oncology_II	0.0162629	0.0162629	1	51.9578	0.322331	0.572655	0.850049	Non-significant	-0.03305
OID30879	TP73	O15350	Neurology_II	2.19184	2.19184	1	54.2377	0.320377	0.573716	0.851188	Non-significant	-0.43305
OID20864	C2CD2L	O14523	Neurology	0.123373	0.123373	1	53.2791	0.319912	0.574035	0.851226	Non-significant	0.1869
OID20374	APOM	O95445	Cardiometabolic	0.198762	0.198762	1	48.7032	0.319211	0.574675	0.85174	Non-significant	0.2086
OID30591	PAXX	Q9BUH6	Inflammation_II	0.108629	0.108629	1	57	0.31803	0.575006	0.851743	Non-significant	0.0264
OID30840	CACNA1C	Q13936	Neurology_II	0.891182	0.891182	1	57	0.317599	0.575264	0.851743	Non-significant	0.00095
OID20174	QDPR	P09417	Cardiometabolic	0.076767	0.076767	1	56.6718	0.314146	0.577356	0.852039	Non-significant	0.03845
OID20210	MARCO	Q9UEW3	Cardiometabolic	0.135561	0.135561	1	55.3141	0.311201	0.579195	0.852039	Non-significant	0
OID20402	PROC	P04070	Cardiometabolic	0.079208	0.079208	1	52.1807	0.312355	0.578629	0.852039	Non-significant	-0.00241294
OID20608	RAB6A	P20340	Inflammation	0.177548	0.177548	1	57	0.310342	0.579652	0.852039	Non-significant	-0.024037
OID20694	IL18	Q14116	Inflammation	0.121325	0.121325	1	54.9006	0.309876	0.580018	0.852039	Non-significant	0.1345
OID20879	DCTN6	O00399	Neurology	0.092416	0.092416	1	54	0.307781	0.581336	0.852039	Non-significant	0.06625
OID20909	GGT5	P36269	Neurology	0.140945	0.140945	1	56.639	0.307753	0.581247	0.852039	Non-significant	-0.22715
OID20941	IFNGR2	P38484	Neurology	0.198811	0.198811	1	57	0.314094	0.577375	0.852039	Non-significant	0.08345
OID21240	STXBP3	O00186	Oncology	0.430379	0.430379	1	57	0.314091	0.577377	0.852039	Non-significant	-0.0493
OID21248	LHB	P01229	Oncology	0.401476	0.401476	1	57	0.31499	0.576834	0.852039	Non-significant	0.1438
OID21381	VMO1	Q7Z5L0	Oncology	0.316229	0.316229	1	55.6322	0.308296	0.580954	0.852039	Non-significant	-0.25835
OID30468	SSBP1	Q04837	Inflammation_II	0.501236	0.501236	1	57	0.311807	0.57876	0.852039	Non-significant	0.1729
OID30501	MCEMP1	Q8IX19	Inflammation_II	0.556474	0.556474	1	57	0.308336	0.580876	0.852039	Non-significant	-0.0728
OID30698	C9	P02748	Inflammation_II	0.124903	0.124903	1	50.415	0.312173	0.578823	0.852039	Non-significant	-0.46028
OID30734	CPB2	Q96IY4	Inflammation_II	0.297219	0.297219	1	55.741	0.308341	0.580922	0.852039	Non-significant	-0.20045
OID30930	CHRM1	P11229	Neurology_II	0.163021	0.163021	1	56.509	0.308846	0.580583	0.852039	Non-significant	-0.01805
OID30963	PTH	P01270	Neurology_II	3.01334	3.01334	1	57	0.309629	0.580086	0.852039	Non-significant	0.123957
OID31326	PTTG1	O95997	Oncology_II	1.75939	1.75939	1	57	0.308906	0.580527	0.852039	Non-significant	0.13225
OID31374	SNX2	O60749	Oncology_II	0.187146	0.187146	1	57	0.311015	0.579242	0.852039	Non-significant	0.6394
OID31514	FAM3D	Q96BQ1	Oncology_II	0.179774	0.179774	1	49.9803	0.316654	0.576141	0.852039	Non-significant	0.0141784
OID20972	BAG3	O95817	Neurology	0.0387632	0.0387632	1	57	0.306463	0.582024	0.852186	Non-significant	-0.0814587
OID21320	KIFBP	Q96EK5	Oncology	0.569634	0.569634	1	56.4945	0.306713	0.58189	0.852186	Non-significant	-0.10645
OID31152	BCL2L1	Q07817	Neurology_II	0.586215	0.586215	1	57	0.305843	0.582405	0.852314	Non-significant	0.07905
OID31398	SUSD4	Q5VX71	Oncology_II	0.10018	0.10018	1	57	0.304748	0.583079	0.852666	Non-significant	0.0290473
OID31459	MEP1A	Q16819	Oncology_II	0.0463977	0.0463977	1	54.9324	0.30463	0.583233	0.852666	Non-significant	0.0815
OID20548	CEACAM21	Q3KPI0	Inflammation	0.432138	0.432138	1	55.9207	0.304083	0.583531	0.852672	Non-significant	-0.0568
OID30939	MSLNL	Q96KJ4	Neurology_II	2.67231	2.67231	1	57	0.301793	0.584907	0.854252	Non-significant	0.0264
OID20621	TGFB1	P01137	Inflammation	0.0837488	0.0837488	1	57	0.30007	0.585977	0.854525	Non-significant	-0.04195
OID20817	RAB6B	Q9NRW1	Neurology	0.0570797	0.0570797	1	53.9904	0.300677	0.585719	0.854525	Non-significant	0.08165
OID30829	RAB3GAP1	Q15042	Neurology_II	1.16078	1.16078	1	49.8523	0.30078	0.585842	0.854525	Non-significant	-0.3344
OID20085	IRAG2	Q12912	Cardiometabolic	0.411084	0.411084	1	57	0.27598	0.601386	0.855284	Non-significant	-0.0381
OID20089	ADAMTS16	Q8TE57	Cardiometabolic	0.0456618	0.0456618	1	57	0.273912	0.602748	0.855284	Non-significant	0.1822
OID20092	MPHOSPH8	Q99549	Cardiometabolic	0.141014	0.141014	1	57	0.276945	0.600753	0.855284	Non-significant	-0.03895
OID20135	SNX9	Q9Y5X1	Cardiometabolic	0.0237381	0.0237381	1	54.2799	0.292812	0.590638	0.855284	Non-significant	-0.1253
OID20141	TGM2	P21980	Cardiometabolic	0.100271	0.100271	1	52.3555	0.28998	0.592516	0.855284	Non-significant	-0.1701
OID20254	LTBP2	Q14767	Cardiometabolic	0.109252	0.109252	1	53.2536	0.277885	0.60028	0.855284	Non-significant	-0.29575
OID20357	HYAL1	Q12794	Cardiometabolic	0.063553	0.063553	1	54.936	0.273822	0.602884	0.855284	Non-significant	0.0493
OID20431	IL10	P22301	Inflammation	1.05324	1.05324	1	46.3097	0.281593	0.598195	0.855284	Non-significant	-0.0677
OID20443	FCRL3	Q96P31	Inflammation	0.430914	0.430914	1	57	0.295604	0.588772	0.855284	Non-significant	0.07975
OID20587	PIK3AP1	Q6ZUJ8	Inflammation	0.644966	0.644966	1	57	0.28814	0.593504	0.855284	Non-significant	-0.3849
OID20708	LY6D	Q14210	Inflammation	0.0853309	0.0853309	1	42.0279	0.28677	0.595121	0.855284	Non-significant	-0.85955
OID20820	SIRT5	Q9NXA8	Neurology	0.340179	0.340179	1	51.1358	0.273273	0.603402	0.855284	Non-significant	0.24205
OID20933	GFRA3	O60609	Neurology	0.252537	0.252537	1	56.6168	0.294536	0.589458	0.855284	Non-significant	-0.04905
OID20973	CCS	O14618	Neurology	0.228374	0.228374	1	56.2219	0.277433	0.600461	0.855284	Non-significant	-0.08635
OID20999	ACVRL1	P37023	Neurology	0.0734119	0.0734119	1	57	0.276692	0.600919	0.855284	Non-significant	-0.0762
OID21051	BST1	Q10588	Neurology	0.0864501	0.0864501	1	53.2192	0.284135	0.596223	0.855284	Non-significant	-0.1016
OID21075	GGT1	P19440	Neurology	0.0792236	0.0792236	1	55.0743	0.282809	0.597005	0.855284	Non-significant	-0.1132
OID21101	GUCA2A	Q02747	Neurology	0.214793	0.214793	1	52.7936	0.272159	0.604069	0.855284	Non-significant	-0.5328
OID21158	IGFBP4	P22692	Neurology	0.218869	0.218869	1	54.3265	0.295487	0.588949	0.855284	Non-significant	0.01105
OID21224	NDUFS6	O75380	Oncology	0.261273	0.261273	1	43.9549	0.279949	0.599397	0.855284	Non-significant	-0.12335
OID21237	TNF	P01375	Oncology	0.451744	0.451744	1	57	0.296646	0.588117	0.855284	Non-significant	-0.0642
OID21295	CDKN2D	P55273	Oncology	0.759338	0.759338	1	56.1328	0.270712	0.604901	0.855284	Non-significant	-0.04405
OID21343	RTBDN	Q9BSG5	Oncology	0.188192	0.188192	1	56.0686	0.272595	0.603653	0.855284	Non-significant	0.0024
OID21462	WFDC12	Q8WWY7	Oncology	0.0560776	0.0560776	1	51.1732	0.279061	0.599601	0.855284	Non-significant	-0.5179
OID30091	CYP24A1	Q07973	Cardiometabolic_II	0.101489	0.101489	1	52	0.275707	0.601761	0.855284	Non-significant	-0.0763
OID30092	KRT17	Q04695	Cardiometabolic_II	0.789954	0.789954	1	52	0.29048	0.592213	0.855284	Non-significant	-0.0376
OID30149	PROCR	Q9UNN8	Cardiometabolic_II	0.0538352	0.0538352	1	52	0.286801	0.594561	0.855284	Non-significant	-0.142
OID30154	TMED4	Q7Z7H5	Cardiometabolic_II	0.24994	0.24994	1	52	0.28971	0.592703	0.855284	Non-significant	-0.0425
OID30158	NFX1	Q12986	Cardiometabolic_II	0.558888	0.558888	1	52	0.270709	0.605065	0.855284	Non-significant	-0.2845
OID30233	FSHB	P01225	Cardiometabolic_II	0.00902286	0.00902286	1	54.5627	0.286688	0.594527	0.855284	Non-significant	0.0223984
OID30299	MMP15	P51511	Cardiometabolic_II	0.14989	0.14989	1	57	0.285812	0.594996	0.855284	Non-significant	0.00245
OID30328	PKD1	P98161	Cardiometabolic_II	0.087663	0.087663	1	56.6148	0.29177	0.591207	0.855284	Non-significant	-0.01565
OID30338	TPK1	Q9H3S4	Cardiometabolic_II	0.0783639	0.0783639	1	54.9512	0.277635	0.600376	0.855284	Non-significant	-0.1028
OID30381	PRG2	P13727	Cardiometabolic_II	0.183715	0.183715	1	55.8238	0.290946	0.59176	0.855284	Non-significant	-0.2488
OID30407	NOTCH2	Q04721	Cardiometabolic_II	0.318323	0.318323	1	57	0.289376	0.592715	0.855284	Non-significant	0.08725
OID30445	FOXJ3	Q9UPW0	Inflammation_II	0.059245	0.059245	1	54.9223	0.272584	0.603703	0.855284	Non-significant	-0.0402
OID30521	NEDD4L	Q96PU5	Inflammation_II	0.0234722	0.0234722	1	56.2977	0.291213	0.591572	0.855284	Non-significant	0.09235
OID30652	KLK7	P49862	Inflammation_II	0.204263	0.204263	1	57	0.272094	0.603951	0.855284	Non-significant	-0.0177
OID30704	PON1	P27169	Inflammation_II	0.179282	0.179282	1	56.3437	0.29764	0.587519	0.855284	Non-significant	-0.0142
OID30724	SERPINA7	P05543	Inflammation_II	0.147777	0.147777	1	56.1473	0.272566	0.60367	0.855284	Non-significant	-0.439909
OID30785	PLG	P00747	Inflammation_II	0.216562	0.216562	1	55.1401	0.298675	0.586919	0.855284	Non-significant	-0.18835
OID30792	ARMCX2	Q7L311	Neurology_II	1.38304	1.38304	1	57	0.276829	0.600828	0.855284	Non-significant	0.3389
OID30793	AGBL2	Q5U5Z8	Neurology_II	2.25745	2.25745	1	57	0.275341	0.601806	0.855284	Non-significant	0.1117
OID30811	SNAP25	P60880	Neurology_II	0.178991	0.178991	1	56.6805	0.293847	0.589891	0.855284	Non-significant	0.1368
OID30814	IMPG1	Q17R60	Neurology_II	0.171319	0.171319	1	52.2954	0.293448	0.59032	0.855284	Non-significant	-0.0112
OID30859	DGCR6	Q14129	Neurology_II	1.863	1.863	1	57	0.279397	0.599149	0.855284	Non-significant	-0.01585
OID30870	CORO6	Q6QEF8	Neurology_II	0.0746501	0.0746501	1	57	0.273904	0.602753	0.855284	Non-significant	0.0613
OID30887	FARSA	Q9Y285	Neurology_II	0.17521	0.17521	1	57	0.274273	0.60251	0.855284	Non-significant	0.10485
OID30912	PDRG1	Q9NUG6	Neurology_II	2.00825	2.00825	1	57	0.290413	0.592055	0.855284	Non-significant	-0.35535
OID30937	TARM1	B6A8C7	Neurology_II	2.76063	2.76063	1	56.2841	0.277111	0.600669	0.855284	Non-significant	0.00965
OID30946	GTPBP2	Q9BX10	Neurology_II	0.819972	0.819972	1	56.5495	0.276372	0.601145	0.855284	Non-significant	0.09335
OID30970	CIT	O14578	Neurology_II	0.0817521	0.0817521	1	57	0.28315	0.596712	0.855284	Non-significant	-0.117596
OID31010	EDF1	O60869	Neurology_II	1.48423	1.48423	1	57	0.294776	0.589293	0.855284	Non-significant	0.0423
OID31159	IZUMO1	Q8IYV9	Oncology_II	0.0741229	0.0741229	1	57	0.27203	0.603994	0.855284	Non-significant	0.299
OID31202	BEX3	Q00994	Oncology_II	0.228553	0.228553	1	56.2986	0.270871	0.604789	0.855284	Non-significant	0.09705
OID31209	PDIA5	Q14554	Oncology_II	1.12123	1.12123	1	57	0.280587	0.598374	0.855284	Non-significant	-0.1765
OID31275	ALMS1	Q8TCU4	Oncology_II	1.65956	1.65956	1	57	0.270586	0.604954	0.855284	Non-significant	-0.0249834
OID31276	CASP4	P49662	Oncology_II	0.241	0.241	1	57	0.296564	0.588169	0.855284	Non-significant	0.3527
OID31296	SPRR1B	P22528	Oncology_II	4.01358	4.01358	1	57	0.294804	0.589276	0.855284	Non-significant	-0.12865
OID31304	PPP1R12B	O60237	Oncology_II	1.49418	1.49418	1	57	0.279056	0.599372	0.855284	Non-significant	-0.0166
OID31347	ZNRF4	Q8WWF5	Oncology_II	0.0975251	0.0975251	1	57	0.277852	0.600158	0.855284	Non-significant	0.17645
OID31359	TG	P01266	Oncology_II	0.0670768	0.0670768	1	57	0.276099	0.601308	0.855284	Non-significant	-0.08675
OID31450	ZNRD2	O60232	Oncology_II	0.016192	0.016192	1	57	0.297253	0.587737	0.855284	Non-significant	-0.07505
OID30596	PSTPIP2	Q9H939	Inflammation_II	0.287641	0.287641	1	57	0.269775	0.605494	0.855473	Non-significant	0.3148
OID20463	FXYD5	Q96DB9	Inflammation	0.10096	0.10096	1	57	0.268442	0.606384	0.856235	Non-significant	-0.1853
OID30204	AIF1L	Q9BQI0	Cardiometabolic_II	0.0431688	0.0431688	1	56.3822	0.268119	0.606622	0.856235	Non-significant	-0.12145
OID20127	CNST	Q6PJW8	Cardiometabolic	0.0327454	0.0327454	1	57	0.267596	0.606951	0.856282	Non-significant	-0.0216
OID30218	RNF5	Q99942	Cardiometabolic_II	0.0872445	0.0872445	1	57	0.265686	0.608234	0.857259	Non-significant	0.14225
OID31108	FGFBP3	Q8TAT2	Neurology_II	0.0925281	0.0925281	1	55.1068	0.265859	0.608185	0.857259	Non-significant	0.162
OID31153	GIPC2	Q8TF65	Neurology_II	0.0200821	0.0200821	1	57	0.263135	0.609957	0.85927	Non-significant	-0.12875
OID20287	ENG	P17813	Cardiometabolic	0.0702012	0.0702012	1	55.1898	0.262612	0.610376	0.859443	Non-significant	-0.11455
OID20877	MAX	P61244	Neurology	1.1361	1.1361	1	54	0.261174	0.611398	0.860296	Non-significant	0.0443
OID30200	CBS	P35520	Cardiometabolic_II	0.100161	0.100161	1	54.2093	0.260903	0.611575	0.860296	Non-significant	-0.05825
OID30524	ACP1	P24666	Inflammation_II	0.0666874	0.0666874	1	49.0022	0.260272	0.612224	0.860791	Non-significant	-0.133687
OID30718	HGFAC	Q04756	Inflammation_II	0.152379	0.152379	1	54.4527	0.259233	0.612705	0.860846	Non-significant	-0.349
OID31030	RTN4IP1	Q8WWV3	Neurology_II	0.126666	0.126666	1	57	0.258878	0.612856	0.860846	Non-significant	-0.0201
OID20555	CASP2	P42575	Inflammation	0.0292431	0.0292431	1	53.134	0.257261	0.614107	0.861769	Non-significant	-0.0751
OID20839	PBLD	P30039	Neurology	0.106135	0.106135	1	54	0.257585	0.613851	0.861769	Non-significant	0.24355
OID21077	STIP1	P31948	Neurology	0.0109236	0.0109236	1	57	0.256512	0.61448	0.861876	Non-significant	-0.1002
OID31045	PCDH12	Q9NPG4	Neurology_II	0.314563	0.314563	1	56.6318	0.254842	0.615645	0.863092	Non-significant	-0.2332
OID21283	POLR2F	P61218	Oncology	0.0587217	0.0587217	1	57	0.253927	0.616265	0.863545	Non-significant	-0.0659
OID20057	MFAP3	P55082	Cardiometabolic	0.53532	0.53532	1	57	0.250652	0.618544	0.866098	Non-significant	0.0341
OID20388	TFPI	P10646	Cardiometabolic	0.0672683	0.0672683	1	53.6585	0.250196	0.618982	0.866098	Non-significant	-0.34955
OID20477	IL17C	Q9P0M4	Inflammation	0.121518	0.121518	1	57	0.250403	0.618718	0.866098	Non-significant	0.082
OID21421	VWA1	Q6PCB0	Oncology	0.183463	0.183463	1	56.5449	0.249553	0.619328	0.866164	Non-significant	-0.19665
OID31373	EPGN	Q6UW88	Oncology_II	0.0226498	0.0226498	1	57	0.248746	0.619879	0.866517	Non-significant	0.05455
OID31488	ADAM9	Q13443	Oncology_II	0.0893348	0.0893348	1	55.4329	0.247535	0.620784	0.867364	Non-significant	-0.3191
OID21456	CRISP2	P16562	Oncology	0.124949	0.124949	1	56.2253	0.246985	0.621144	0.867449	Non-significant	-0.2052
OID31103	TMPRSS11D	O60235	Neurology_II	0.125794	0.125794	1	55.9871	0.245941	0.621889	0.868072	Non-significant	0.04575
OID30419	PSAP	P07602	Cardiometabolic_II	0.00188894	0.00188894	1	56.5862	0.245267	0.622345	0.868291	Non-significant	0.00555
OID20067	VSTM2L	Q96N03	Cardiometabolic	0.0791371	0.0791371	1	57	0.243696	0.623446	0.868992	Non-significant	0.02895
OID30774	SERPINA4	P29622	Inflammation_II	0.209461	0.209461	1	55.9373	0.243962	0.623293	0.868992	Non-significant	-0.2217
OID20847	PTS	Q03393	Neurology	0.0404689	0.0404689	1	53.9846	0.241613	0.625036	0.870237	Non-significant	-0.2916
OID20928	CLEC10A	Q8IUN9	Neurology	0.116573	0.116573	1	57	0.24138	0.625098	0.870237	Non-significant	-0.0963
OID21104	THBS2	P35442	Neurology	0.075764	0.075764	1	55.1899	0.241268	0.625239	0.870237	Non-significant	-0.08545
OID20550	COL9A1	P20849	Inflammation	0.0510531	0.0510531	1	56.5099	0.23743	0.627953	0.871507	Non-significant	-0.05615
OID21088	SERPINB1	P30740	Neurology	0.0735227	0.0735227	1	55.3239	0.238526	0.627203	0.871507	Non-significant	-0.1266
OID21519	S100A4	P26447	Oncology	0.0201003	0.0201003	1	55.8907	0.238059	0.62752	0.871507	Non-significant	-0.16945
OID30884	CLEC2L	P0C7M8	Neurology_II	0.102945	0.102945	1	56.5596	0.237741	0.627727	0.871507	Non-significant	0.16
OID31024	ARFIP1	P53367	Neurology_II	0.668536	0.668536	1	57	0.238895	0.626881	0.871507	Non-significant	0.03815
OID31322	SERPINH1	P50454	Oncology_II	2.70896	2.70896	1	56.3676	0.238061	0.627503	0.871507	Non-significant	-0.09215
OID20157	CDH6	P55285	Cardiometabolic	0.085525	0.085525	1	57	0.233665	0.630671	0.873107	Non-significant	-0.0743
OID20404	FETUB	Q9UGM5	Cardiometabolic	0.116759	0.116759	1	53.5636	0.230958	0.632772	0.873107	Non-significant	-0.0094
OID20473	TNF	P01375	Inflammation	0.803043	0.803043	1	57	0.23161	0.632175	0.873107	Non-significant	-0.02255
OID20757	IL1R2	P27930	Inflammation	0.118879	0.118879	1	53.7746	0.231821	0.632131	0.873107	Non-significant	-0.11045
OID20875	TDRKH	Q9Y2W6	Neurology	0.477647	0.477647	1	53.2953	0.230637	0.633018	0.873107	Non-significant	0.04295
OID20931	NAAA	Q02083	Neurology	0.0545505	0.0545505	1	55.2244	0.235478	0.629411	0.873107	Non-significant	0.14955
OID21379	GCNT1	Q02742	Oncology	0.142662	0.142662	1	55.2517	0.231657	0.632198	0.873107	Non-significant	0.211
OID21460	DSG3	P32926	Oncology	0.158108	0.158108	1	57	0.234476	0.63008	0.873107	Non-significant	-0.0212
OID21468	IDUA	P35475	Oncology	0.0990791	0.0990791	1	57	0.232897	0.631232	0.873107	Non-significant	0.189
OID30295	GALNT5	Q7Z7M9	Cardiometabolic_II	0.13529	0.13529	1	57	0.231552	0.632217	0.873107	Non-significant	0.191561
OID30435	TNFSF9	P41273	Inflammation_II	0.0479381	0.0479381	1	55.7904	0.233766	0.630637	0.873107	Non-significant	0.0224
OID30955	AKR1B10	O60218	Neurology_II	2.25286	2.25286	1	57	0.231518	0.632242	0.873107	Non-significant	0.3301
OID31495	CEACAM16	Q2WEN9	Oncology_II	0.0733068	0.0733068	1	55.516	0.230604	0.632963	0.873107	Non-significant	-0.04755
OID20751	CRELD2	Q6UXH1	Inflammation	0.120634	0.120634	1	55.2412	0.227286	0.635424	0.874799	Non-significant	-0.0085
OID21362	OPTC	Q9UBM4	Oncology	0.534755	0.534755	1	55.7596	0.227227	0.63545	0.874799	Non-significant	-0.27145
OID30516	SHH	Q15465	Inflammation_II	0.00593429	0.00593429	1	51.8431	0.227803	0.635164	0.874799	Non-significant	0.0257324
OID31032	LCN15	Q6UWW0	Neurology_II	0.362954	0.362954	1	56.3656	0.227998	0.634858	0.874799	Non-significant	-0.23315
OID20058	TCL1B	O95988	Cardiometabolic	0.177027	0.177027	1	55.7568	0.219102	0.641549	0.875145	Non-significant	-0.1914
OID20075	CA5A	P35218	Cardiometabolic	0.697199	0.697199	1	56.3625	0.222366	0.639064	0.875145	Non-significant	-0.2993
OID20159	ACAN	P16112	Cardiometabolic	0.0524609	0.0524609	1	56.1728	0.219358	0.641342	0.875145	Non-significant	-0.08135
OID20207	CXCL5	P42830	Cardiometabolic	0.105158	0.105158	1	57	0.220227	0.640657	0.875145	Non-significant	0.00475
OID20415	REG1A	P05451	Cardiometabolic	0.166234	0.166234	1	50.8939	0.219247	0.641614	0.875145	Non-significant	-0.4685
OID20622	CXCL17	Q6UXB2	Inflammation	0.116648	0.116648	1	47.9139	0.226136	0.636565	0.875145	Non-significant	-0.18145
OID20768	LTBR	P36941	Inflammation	0.0680603	0.0680603	1	55.6597	0.223067	0.63856	0.875145	Non-significant	-0.18885
OID20775	PNLIPRP2	P54317	Inflammation	1.39227	1.39227	1	57	0.223057	0.638524	0.875145	Non-significant	-0.34355
OID21058	SCARA5	Q6ZMJ2	Neurology	0.128627	0.128627	1	54.4344	0.218788	0.641832	0.875145	Non-significant	-0.22905
OID21083	MMP3	P08254	Neurology	0.157865	0.157865	1	55.7885	0.218496	0.642009	0.875145	Non-significant	-0.32635
OID30085	RYR1	P21817	Cardiometabolic_II	0.0953118	0.0953118	1	52	0.218636	0.642035	0.875145	Non-significant	0.1579
OID30241	KHK	P50053	Cardiometabolic_II	0.143389	0.143389	1	57	0.221826	0.63945	0.875145	Non-significant	-0.0075
OID30329	NPL	Q9BXD5	Cardiometabolic_II	0.096202	0.096202	1	57	0.220259	0.640633	0.875145	Non-significant	-0.1234
OID30359	SERPINE2	P07093	Cardiometabolic_II	0.102496	0.102496	1	57	0.218511	0.641959	0.875145	Non-significant	0.0184644
OID30434	ESR1	P03372	Inflammation_II	0.753737	0.753737	1	56.5272	0.224182	0.637695	0.875145	Non-significant	-0.1637
OID30502	TGFBR1	P36897	Inflammation_II	0.190855	0.190855	1	56.4308	0.224298	0.637611	0.875145	Non-significant	-0.0341
OID30533	GIT1	Q9Y2X7	Inflammation_II	0.813739	0.813739	1	53.5795	0.222123	0.63934	0.875145	Non-significant	-0.2016
OID30686	APOA2	P02652	Inflammation_II	0.588693	0.588693	1	57	0.22059	0.640383	0.875145	Non-significant	0.0562881
OID31268	OFD1	O75665	Oncology_II	1.92854	1.92854	1	57	0.225144	0.636961	0.875145	Non-significant	0.02735
OID31350	ZNF830	Q96NB3	Oncology_II	0.0204784	0.0204784	1	55.114	0.222711	0.638845	0.875145	Non-significant	0.0716177
OID31376	RFC4	P35249	Oncology_II	0.0106386	0.0106386	1	57	0.219177	0.641453	0.875145	Non-significant	-0.0041
OID20628	CD244	Q9BZW8	Inflammation	0.0770348	0.0770348	1	57	0.217922	0.642407	0.875242	Non-significant	-0.1498
OID20615	HPCAL1	P37235	Inflammation	0.0174388	0.0174388	1	57	0.216845	0.643229	0.875539	Non-significant	-0.0483
OID20813	KCNIP4	Q6PIL6	Neurology	0.114926	0.114926	1	54	0.217023	0.643191	0.875539	Non-significant	0.19637
OID31170	MUCL3	Q3MIW9	Oncology_II	0.373089	0.373089	1	56.4574	0.213418	0.645877	0.878731	Non-significant	0.0508389
OID20064	SERPINB5	P36952	Cardiometabolic	0.938812	0.938812	1	57	0.210098	0.648433	0.878913	Non-significant	0.1204
OID20275	MSMB	P08118	Cardiometabolic	0.0782577	0.0782577	1	52.8804	0.211771	0.647269	0.878913	Non-significant	-0.2792
OID21227	NAMPT	P43490	Oncology	0.406975	0.406975	1	57	0.210915	0.647798	0.878913	Non-significant	0.00985
OID30370	ADAMTSL2	Q86TH1	Cardiometabolic_II	0.0546359	0.0546359	1	56.721	0.212181	0.646825	0.878913	Non-significant	-0.00335
OID30450	LRIG3	Q6UXM1	Inflammation_II	0.0117284	0.0117284	1	57	0.210841	0.647855	0.878913	Non-significant	0.0126
OID30900	NLGN1	Q8N2Q7	Neurology_II	0.0830345	0.0830345	1	57	0.21042	0.648183	0.878913	Non-significant	-0.08125
OID30974	FBN2	P35556	Neurology_II	0.923906	0.923906	1	47.3548	0.211269	0.647878	0.878913	Non-significant	0.33205
OID31007	C1QBP	Q07021	Neurology_II	0.0633849	0.0633849	1	55.1618	0.21288	0.646333	0.878913	Non-significant	0.12505
OID31019	SNAPIN	O95295	Neurology_II	0.0947277	0.0947277	1	57	0.208987	0.6493	0.879677	Non-significant	0.167411
OID20330	FAP	Q12884	Cardiometabolic	0.00164198	0.00164198	1	56.0849	0.208441	0.649755	0.879883	Non-significant	0.0016
OID21411	FGF23	Q9GZV9	Oncology	0.210006	0.210006	1	56.4093	0.207468	0.650508	0.880491	Non-significant	-0.05405
OID30122	RAB33A	Q14088	Cardiometabolic_II	0.290715	0.290715	1	51.7464	0.207141	0.650921	0.88064	Non-significant	0.2054
OID30105	NEB	P20929	Cardiometabolic_II	0.0696359	0.0696359	1	52	0.205734	0.652019	0.880988	Non-significant	-0.0203
OID30784	CFP	P27918	Inflammation_II	0.0792735	0.0792735	1	57	0.205742	0.651848	0.880988	Non-significant	-0.12905
OID31234	TPRKB	Q9Y3C4	Oncology_II	0.28797	0.28797	1	50.979	0.205693	0.652089	0.880988	Non-significant	0.05195
OID30129	IFNW1	P05000	Cardiometabolic_II	0.0800917	0.0800917	1	52	0.20523	0.652416	0.88102	Non-significant	0.2335
OID30251	MYL3	P08590	Cardiometabolic_II	0.0405246	0.0405246	1	52.4894	0.204565	0.652925	0.881297	Non-significant	-0.0671648
OID20112	ITGB1BP2	Q9UKP3	Cardiometabolic	0.850076	0.850076	1	57	0.200963	0.655644	0.883368	Non-significant	-0.23085
OID20505	BACH1	O14867	Inflammation	0.0336453	0.0336453	1	55.9146	0.200573	0.655989	0.883368	Non-significant	-0.0229
OID20758	ESM1	Q9NQ30	Inflammation	0.0885433	0.0885433	1	56.5108	0.201633	0.655124	0.883368	Non-significant	-0.1976
OID30344	PGD	P52209	Cardiometabolic_II	0.0656821	0.0656821	1	57	0.200549	0.655975	0.883368	Non-significant	-0.43315
OID31053	CSNK2A1	P68400	Neurology_II	0.0560466	0.0560466	1	50.2484	0.200066	0.65659	0.883368	Non-significant	-0.00355
OID31295	FUT1	P19526	Oncology_II	0.141758	0.141758	1	57	0.200145	0.656299	0.883368	Non-significant	-0.03785
OID31456	PCDH7	O60245	Oncology_II	0.108307	0.108307	1	57	0.201055	0.655571	0.883368	Non-significant	0.0646
OID20755	ADGRE2	Q9UHX3	Inflammation	0.0936593	0.0936593	1	55.9447	0.198586	0.657584	0.883636	Non-significant	-0.0525355
OID21285	TACC3	Q9Y6A5	Oncology	0.114159	0.114159	1	57	0.1984	0.657703	0.883636	Non-significant	0.0232
OID30873	BHLHE40	O14503	Neurology_II	1.89141	1.89141	1	57	0.198624	0.657522	0.883636	Non-significant	-0.07795
OID31421	BCL7B	Q9BQE9	Oncology_II	0.0620923	0.0620923	1	56.0837	0.198011	0.658044	0.883685	Non-significant	-0.0927
OID20743	EPCAM	P16422	Inflammation	0.100034	0.100034	1	55.4453	0.197298	0.65864	0.884076	Non-significant	-0.27355
OID20466	DGKZ	Q13574	Inflammation	0.0605176	0.0605176	1	48.7394	0.1972	0.658956	0.884092	Non-significant	0.0697689
OID21130	CD300LG	Q6UXG3	Neurology	0.0316217	0.0316217	1	57	0.196413	0.65931	0.884157	Non-significant	-0.0772
OID21197	AKT3	Q9Y243	Oncology	0.355695	0.355695	1	54.5137	0.195796	0.659887	0.884523	Non-significant	-0.0202
OID21066	DKK1	O94907	Neurology	0.0961277	0.0961277	1	56.7538	0.195335	0.660193	0.884524	Non-significant	-0.13155
OID20448	NCLN	Q969V3	Inflammation	0.0574617	0.0574617	1	57	0.193244	0.661893	0.885584	Non-significant	-0.07585
OID30827	CD3D	P04234	Neurology_II	0.106909	0.106909	1	55.9059	0.193276	0.661899	0.885584	Non-significant	-0.0147
OID30979	SPAG1	Q07617	Neurology_II	0.335603	0.335603	1	57	0.193934	0.661328	0.885584	Non-significant	0.3451
OID20807	MMP13	P45452	Neurology	0.0967649	0.0967649	1	36.748	0.193413	0.662666	0.885794	Non-significant	0.09305
OID21480	DCXR	Q7Z4W1	Oncology	0.012132	0.012132	1	57	0.192496	0.662506	0.885794	Non-significant	-0.05945
OID20840	EPHA10	Q5JZY3	Neurology	0.0845306	0.0845306	1	54	0.190727	0.664053	0.887239	Non-significant	0.0489
OID30775	CD5L	O43866	Inflammation_II	0.254938	0.254938	1	57	0.190205	0.664394	0.887285	Non-significant	-0.65905
OID30527	CSF3R	Q99062	Inflammation_II	0.542748	0.542748	1	57	0.18907	0.665333	0.887578	Non-significant	-0.4288
OID30799	TUBB3	Q13509	Neurology_II	0.0479936	0.0479936	1	57	0.189184	0.665239	0.887578	Non-significant	-0.1488
OID30888	SOWAHA	Q2M3V2	Neurology_II	0.712854	0.712854	1	56.7765	0.18884	0.665531	0.887578	Non-significant	-0.1091
OID20199	AHCY	P23526	Cardiometabolic	0.0567289	0.0567289	1	55.9856	0.187384	0.666766	0.888412	Non-significant	-0.48135
OID30962	IFT20	Q8IY31	Neurology_II	0.0846222	0.0846222	1	57	0.187346	0.666768	0.888412	Non-significant	-0.1402
OID30181	YOD1	Q5VVQ6	Cardiometabolic_II	0.634293	0.634293	1	46.6976	0.186458	0.667869	0.88947	Non-significant	-0.1354
OID30186	PACS2	Q86VP3	Cardiometabolic_II	0.487603	0.487603	1	52	0.18546	0.668503	0.889906	Non-significant	-0.2027
OID30306	MAN2B2	Q9Y2E5	Cardiometabolic_II	0.0416235	0.0416235	1	55.6989	0.184476	0.669211	0.890441	Non-significant	-0.10155
OID30148	GUK1	Q16774	Cardiometabolic_II	0.0539393	0.0539393	1	52	0.183679	0.67	0.890674	Non-significant	0.0634
OID31444	MCTS1	Q9ULC4	Oncology_II	0.00638786	0.00638786	1	57	0.183746	0.669789	0.890674	Non-significant	-0.00915
OID21401	CA14	Q9ULX7	Oncology	0.048196	0.048196	1	56.0239	0.182643	0.67075	0.891262	Non-significant	-0.07205
OID20713	BTN2A1	Q7KYR7	Inflammation	0.0491614	0.0491614	1	56.5684	0.181717	0.67152	0.891469	Non-significant	-0.0231
OID30331	SARG	Q9BW04	Cardiometabolic_II	0.751813	0.751813	1	53.3645	0.18201	0.671368	0.891469	Non-significant	-0.33775
OID31142	AK2	P54819	Neurology_II	0.275363	0.275363	1	57	0.180767	0.672316	0.892118	Non-significant	-0.1651
OID20579	DECR1	Q16698	Inflammation	0.531787	0.531787	1	57	0.180267	0.672742	0.892275	Non-significant	0.1602
OID20598	PTPRM	P28827	Inflammation	0.0636481	0.0636481	1	57	0.178436	0.67431	0.892886	Non-significant	-0.0429
OID20715	FGF19	O95750	Inflammation	0.148796	0.148796	1	56.6345	0.178304	0.674434	0.892886	Non-significant	-0.14295
OID21095	NCAM2	O15394	Neurology	0.0951871	0.0951871	1	56.5294	0.178861	0.673959	0.892886	Non-significant	-0.14665
OID31218	BCL7A	Q4VC05	Oncology_II	1.43299	1.43299	1	57	0.179264	0.673599	0.892886	Non-significant	0.342546
OID20459	MVK	Q03426	Inflammation	0.669359	0.669359	1	56.1817	0.177472	0.675162	0.893036	Non-significant	-0.07345
OID21061	CLEC1B	Q9P126	Neurology	0.39031	0.39031	1	57	0.177578	0.675048	0.893036	Non-significant	-0.1755
OID20082	ZBTB17	Q13105	Cardiometabolic	0.022358	0.022358	1	57	0.176767	0.675747	0.893232	Non-significant	0.0344
OID30177	CBX2	Q14781	Cardiometabolic_II	0.0130993	0.0130993	1	51.3663	0.17676	0.675926	0.893232	Non-significant	-0.0236
OID30549	DBN1	Q16643	Inflammation_II	0.031813	0.031813	1	57	0.175246	0.677064	0.894329	Non-significant	0.08315
OID21458	NCS1	P62166	Oncology	0.0908078	0.0908078	1	56.6471	0.173769	0.678359	0.895631	Non-significant	-0.00985
OID21439	MMP12	P39900	Oncology	0.293297	0.293297	1	54.2417	0.172808	0.679268	0.896424	Non-significant	-0.31965
OID20963	LPO	P22079	Neurology	0.107168	0.107168	1	50.6665	0.17175	0.680311	0.89651	Non-significant	0.1681
OID30354	RAB27B	O00194	Cardiometabolic_II	0.0954777	0.0954777	1	57	0.171398	0.680426	0.89651	Non-significant	0.00685
OID31006	HJV	Q6ZVN8	Neurology_II	0.516695	0.516695	1	57	0.171988	0.679908	0.89651	Non-significant	-0.0656
OID31422	TADA3	O75528	Oncology_II	0.41438	0.41438	1	56.2959	0.171257	0.680569	0.89651	Non-significant	0.17815
OID30273	ENPP6	Q6UWR7	Cardiometabolic_II	0.0376931	0.0376931	1	56.6438	0.170397	0.681317	0.896727	Non-significant	-0.0414
OID31506	BRAP	Q7Z569	Oncology_II	0.259539	0.259539	1	56.5328	0.170361	0.681352	0.896727	Non-significant	-0.00125
OID20625	EIF4G1	Q04637	Inflammation	0.0418397	0.0418397	1	55.0997	0.1697	0.681977	0.89695	Non-significant	-0.0713
OID21162	ANKRD54	Q6NXT1	Oncology	0.0560674	0.0560674	1	57	0.169456	0.68214	0.89695	Non-significant	0.1028
OID21292	LAT2	Q9GZY6	Oncology	0.616876	0.616876	1	57	0.168945	0.682592	0.897139	Non-significant	-0.18495
OID20831	CLSPN	Q9HAW4	Neurology	0.0366481	0.0366481	1	54	0.168232	0.683311	0.897677	Non-significant	0.01225
OID31011	PPP1R14A	Q96A00	Neurology_II	0.656738	0.656738	1	57	0.16745	0.683922	0.898073	Non-significant	0.395
OID21350	LYN	P07948	Oncology	0.0973738	0.0973738	1	57	0.166906	0.684407	0.898304	Non-significant	0.1458
OID21271	FOXO3	O43524	Oncology	0.465728	0.465728	1	57	0.166467	0.684799	0.898412	Non-significant	-0.03135
OID20186	SEMA3F	Q13275	Cardiometabolic	0.0782091	0.0782091	1	55.5607	0.164068	0.686994	0.898734	Non-significant	0.00635
OID20571	PTH1R	Q03431	Inflammation	0.0238927	0.0238927	1	52.1624	0.162568	0.688451	0.898734	Non-significant	0.0204638
OID20794	PTEN	P60484	Neurology	0.438619	0.438619	1	51.311	0.164885	0.686386	0.898734	Non-significant	0.0151
OID20797	COPE	O14579	Neurology	0.102399	0.102399	1	53.799	0.165721	0.685558	0.898734	Non-significant	0.14945
OID21176	PDP1	Q9P0J1	Oncology	0.236051	0.236051	1	48.6285	0.162877	0.68829	0.898734	Non-significant	-0.0583
OID30117	ZCCHC8	Q6NZY4	Cardiometabolic_II	0.805022	0.805022	1	52	0.163434	0.687672	0.898734	Non-significant	0.2271
OID30523	LATS1	O95835	Inflammation_II	0.817543	0.817543	1	57	0.164159	0.686873	0.898734	Non-significant	0.1084
OID30561	PTGES2	Q9H7Z7	Inflammation_II	0.430471	0.430471	1	52.382	0.162888	0.688155	0.898734	Non-significant	0.05805
OID30768	ORM1	P02763	Inflammation_II	0.0659252	0.0659252	1	53.0235	0.164264	0.686891	0.898734	Non-significant	-0.38775
OID31340	GPRC5C	Q9NQ84	Oncology_II	0.0436728	0.0436728	1	56.0366	0.163287	0.687686	0.898734	Non-significant	-0.06885
OID31420	MPRIP	Q6WCQ1	Oncology_II	1.8698	1.8698	1	57	0.164981	0.686132	0.898734	Non-significant	-0.0922
OID20069	CNPY2	Q9Y2B0	Cardiometabolic	0.01888	0.01888	1	56.3434	0.161235	0.689541	0.898915	Non-significant	0.04775
OID20278	DPT	Q07507	Cardiometabolic	0.0829472	0.0829472	1	53.3014	0.161106	0.689745	0.898915	Non-significant	-0.22295
OID21345	INPP1	P49441	Oncology	0.0711687	0.0711687	1	57	0.158534	0.691997	0.898915	Non-significant	0.05075
OID21408	HSPB6	O14558	Oncology	0.0244271	0.0244271	1	55.2415	0.160587	0.690162	0.898915	Non-significant	-0.10995
OID30121	ARL2BP	Q9Y2Y0	Cardiometabolic_II	0.0371708	0.0371708	1	51.2844	0.159011	0.691724	0.898915	Non-significant	-0.1671
OID30512	TSPYL1	Q9H0U9	Inflammation_II	0.0275751	0.0275751	1	57	0.159183	0.691401	0.898915	Non-significant	-0.0258
OID30816	KIF20B	Q96Q89	Neurology_II	1.38525	1.38525	1	57	0.160434	0.690254	0.898915	Non-significant	0.07245
OID31068	LDLRAP1	Q5SW96	Neurology_II	0.803508	0.803508	1	57	0.159842	0.690797	0.898915	Non-significant	0.6185
OID31143	TIMM8A	O60220	Neurology_II	0.0132555	0.0132555	1	57	0.159347	0.69125	0.898915	Non-significant	-0.105
OID31282	SLK	Q9H2G2	Oncology_II	0.630023	0.630023	1	56.1156	0.158694	0.691873	0.898915	Non-significant	0.38615
OID31336	ARHGAP30	Q7Z6I6	Oncology_II	0.00403952	0.00403952	1	47.8262	0.159335	0.691546	0.898915	Non-significant	-0.0164
OID30556	CD226	Q15762	Inflammation_II	0.752776	0.752776	1	57	0.156558	0.693823	0.900883	Non-significant	0.02945
OID20078	TSPAN1	O60635	Cardiometabolic	0.00564068	0.00564068	1	54.0342	0.155855	0.694556	0.901331	Non-significant	0.01675
OID20572	EGLN1	Q9GZT9	Inflammation	0.0409104	0.0409104	1	57	0.155518	0.694789	0.901331	Non-significant	0.09005
OID20257	PEAR1	Q5VY43	Cardiometabolic	0.0215365	0.0215365	1	53.8746	0.150023	0.70004	0.901943	Non-significant	-0.05545
OID20729	PDLIM7	Q9NR12	Inflammation	0.0367328	0.0367328	1	55.8906	0.152237	0.69789	0.901943	Non-significant	-0.1001
OID20761	SKAP2	O75563	Inflammation	0.00789754	0.00789754	1	56.4813	0.150087	0.699908	0.901943	Non-significant	0.0173
OID20772	CCL24	O00175	Inflammation	0.305864	0.305864	1	56.1191	0.150144	0.699863	0.901943	Non-significant	-0.66025
OID20811	ATP5PO	P48047	Neurology	0.0699976	0.0699976	1	51.1543	0.15	0.700142	0.901943	Non-significant	0.01385
OID21507	FGFBP1	Q14512	Oncology	0.0790377	0.0790377	1	57	0.151229	0.698813	0.901943	Non-significant	-0.26925
OID30175	KIF22	Q14807	Cardiometabolic_II	0.866159	0.866159	1	52	0.152102	0.698127	0.901943	Non-significant	0.0653
OID30294	NT5C	Q8TCD5	Cardiometabolic_II	0.0699251	0.0699251	1	57	0.152448	0.697662	0.901943	Non-significant	0.28145
OID30506	RNF168	Q8IYW5	Inflammation_II	0.277286	0.277286	1	55.5282	0.153353	0.69685	0.901943	Non-significant	-0.03055
OID30584	PDE5A	O76074	Inflammation_II	0.117348	0.117348	1	57	0.152203	0.697893	0.901943	Non-significant	0.07735
OID30646	FGFR4	P22455	Inflammation_II	0.0822635	0.0822635	1	57	0.15321	0.696946	0.901943	Non-significant	-0.12685
OID30857	SCIN	Q9Y6U3	Neurology_II	0.56143	0.56143	1	55.9415	0.150522	0.69951	0.901943	Non-significant	0.18855
OID30947	PPT1	P50897	Neurology_II	0.464929	0.464929	1	56.7176	0.15255	0.697573	0.901943	Non-significant	0.0071
OID31090	STX3	Q13277	Neurology_II	0.0185694	0.0185694	1	55.9899	0.150737	0.699304	0.901943	Non-significant	0.0151
OID31393	NACC1	Q96RE7	Oncology_II	1.13129	1.13129	1	53.9074	0.149818	0.700233	0.901943	Non-significant	0.01845
OID31498	ENDOU	P21128	Oncology_II	0.0529575	0.0529575	1	55.2156	0.150004	0.70002	0.901943	Non-significant	-0.2799
OID30473	RNF31	Q96EP0	Inflammation_II	0.584456	0.584456	1	57	0.148761	0.701158	0.902734	Non-significant	-0.18015
OID20074	TNF	P01375	Cardiometabolic	0.161873	0.161873	1	57	0.148074	0.701814	0.902777	Non-significant	-0.06185
OID31014	LMOD1	P29536	Neurology_II	0.0596434	0.0596434	1	44.5069	0.148707	0.701611	0.902777	Non-significant	-0.26295
OID31479	CWC15	Q9P013	Oncology_II	0.00407118	0.00407118	1	57	0.147394	0.702467	0.903216	Non-significant	-0.0461102
OID31279	PPIE	Q9UNP9	Oncology_II	0.0723946	0.0723946	1	43.2851	0.14727	0.703036	0.903548	Non-significant	-0.28245
OID20816	TDGF1	P13385	Neurology	0.445614	0.445614	1	54	0.146351	0.703549	0.903807	Non-significant	0.39065
OID20630	SERPINB8	P50452	Inflammation	0.0649349	0.0649349	1	57	0.145395	0.704393	0.904218	Non-significant	0.0374766
OID21205	ZBTB16	Q05516	Oncology	0.0402344	0.0402344	1	57	0.14465	0.705115	0.904218	Non-significant	-0.0649
OID21413	AMBP	P02760	Oncology	0.0358491	0.0358491	1	55.655	0.144868	0.704938	0.904218	Non-significant	-0.217891
OID31319	TAB2	Q9NYJ8	Oncology_II	1.10447	1.10447	1	57	0.145208	0.704574	0.904218	Non-significant	-0.5363
OID20344	DEFA1_DEFA1B	P59665	Cardiometabolic	0.0108355	0.0108355	1	57	0.143761	0.705979	0.904926	Non-significant	-0.0305817
OID20329	PRTN3	P24158	Cardiometabolic	0.0420266	0.0420266	1	55.304	0.142021	0.707722	0.90556	Non-significant	-0.27665
OID20595	CD200R1	Q8TD46	Inflammation	0.0527172	0.0527172	1	57	0.142289	0.707417	0.90556	Non-significant	0.0619023
OID30867	RRP15	Q9Y3B9	Neurology_II	0.902453	0.902453	1	51.9445	0.142485	0.707361	0.90556	Non-significant	0.09405
OID30961	RRAS	P10301	Neurology_II	1.70995	1.70995	1	56.4832	0.142732	0.706996	0.90556	Non-significant	0.1188
OID20412	CCL5	P13501	Cardiometabolic	0.111564	0.111564	1	54.6577	0.140794	0.708946	0.905991	Non-significant	-0.24845
OID21244	AKR1B1	P15121	Oncology	0.22399	0.22399	1	53.5114	0.140458	0.709308	0.905991	Non-significant	-0.2386
OID21444	CCN4	O95388	Oncology	0.0776999	0.0776999	1	55.7339	0.140939	0.708775	0.905991	Non-significant	-0.4152
OID30942	TTF2	Q9UNY4	Neurology_II	1.30694	1.30694	1	57	0.140538	0.709138	0.905991	Non-significant	0.3507
OID31114	NAPRT	Q6XQN6	Neurology_II	0.012174	0.012174	1	57	0.139524	0.71014	0.906655	Non-significant	-0.0633
OID20395	CCL18	P55774	Cardiometabolic	0.171095	0.171095	1	56.3266	0.138335	0.711337	0.906949	Non-significant	-0.1132
OID20910	CLPP	Q16740	Neurology	0.00990144	0.00990144	1	57	0.138034	0.711621	0.906949	Non-significant	0.01885
OID30174	GP1BB	P13224	Cardiometabolic_II	0.640243	0.640243	1	52	0.138762	0.711029	0.906949	Non-significant	-0.2914
OID30422	IL12RB2	Q99665	Inflammation_II	0.0271766	0.0271766	1	55.1738	0.13844	0.711262	0.906949	Non-significant	-0.02695
OID20123	ANXA4	P09525	Cardiometabolic	0.0232561	0.0232561	1	57	0.134485	0.715184	0.908697	Non-significant	-0.07775
OID20126	CLC	Q05315	Cardiometabolic	0.0586329	0.0586329	1	57	0.13584	0.713818	0.908697	Non-significant	-0.0565
OID20229	NRCAM	Q92823	Cardiometabolic	0.000980515	0.000980515	1	57	0.134928	0.714737	0.908697	Non-significant	-0.0025
OID20880	PTK7	Q13308	Neurology	0.244732	0.244732	1	54	0.134739	0.715003	0.908697	Non-significant	-0.0711
OID30455	MKI67	P46013	Inflammation_II	0.0642626	0.0642626	1	57	0.135894	0.713764	0.908697	Non-significant	-0.2132
OID30862	IGDCC3	Q8IVU1	Neurology_II	0.0766802	0.0766802	1	57	0.135044	0.71462	0.908697	Non-significant	-0.09005
OID31384	CAPN3	P20807	Oncology_II	0.754543	0.754543	1	55.7596	0.134729	0.714968	0.908697	Non-significant	0.0848
OID20922	PHOSPHO1	Q8TCT1	Neurology	0.0331389	0.0331389	1	53.3209	0.134072	0.715696	0.908882	Non-significant	-0.01995
OID30494	DDX39A	O00148	Inflammation_II	0.0116437	0.0116437	1	53.88	0.133492	0.716269	0.908882	Non-significant	-0.0765
OID31519	PCYT2	Q99447	Oncology_II	0.0666232	0.0666232	1	56.3715	0.13356	0.716137	0.908882	Non-significant	0.0102306
OID20196	KITLG	P21583	Cardiometabolic	0.0359665	0.0359665	1	55.9653	0.124991	0.725012	0.9091	Non-significant	-0.1181
OID20391	FCGR2A	P12318	Cardiometabolic	0.162333	0.162333	1	55.1895	0.124596	0.725447	0.9091	Non-significant	0.0661
OID20450	IL2RB	P14784	Inflammation	0.0653591	0.0653591	1	57	0.12972	0.720054	0.9091	Non-significant	0.0629857
OID20580	LY75	O60449	Inflammation	0.066478	0.066478	1	56.6417	0.122408	0.727735	0.9091	Non-significant	-0.1277
OID20609	CLEC4D	Q8WXI8	Inflammation	0.443119	0.443119	1	57	0.129683	0.720092	0.9091	Non-significant	0.11865
OID20691	F2R	P25116	Inflammation	0.135404	0.135404	1	57	0.122361	0.727777	0.9091	Non-significant	0.60985
OID20884	FMNL1	O95466	Neurology	0.63879	0.63879	1	53.9823	0.120727	0.729599	0.9091	Non-significant	0.47515
OID21156	CLPS	P04118	Neurology	0.12562	0.12562	1	53.526	0.125176	0.724877	0.9091	Non-significant	-0.3469
OID21212	NFKBIE	O00221	Oncology	0.0704528	0.0704528	1	57	0.128472	0.721345	0.9091	Non-significant	-0.12955
OID21219	STX6	O43752	Oncology	0.0860052	0.0860052	1	54.2235	0.123276	0.726869	0.9091	Non-significant	-0.21265
OID21233	FMR1	Q06787	Oncology	0.549652	0.549652	1	57	0.127651	0.722199	0.9091	Non-significant	-0.018
OID21264	LYAR	Q9NX58	Oncology	0.00469823	0.00469823	1	52.0585	0.128551	0.721389	0.9091	Non-significant	-0.035857
OID21369	RBP5	P82980	Oncology	0.466276	0.466276	1	57	0.120839	0.729406	0.9091	Non-significant	-0.0314
OID21387	CALCOCO1	Q9P1Z2	Oncology	0.0101948	0.0101948	1	57	0.121248	0.728968	0.9091	Non-significant	-0.0519
OID21452	LTA4H	P09960	Oncology	0.0082618	0.0082618	1	57	0.121173	0.729048	0.9091	Non-significant	-0.0416095
OID30059	GCLM	P48507	Cardiometabolic_II	0.0476598	0.0476598	1	50.6553	0.126944	0.723102	0.9091	Non-significant	0.013
OID30064	CACNA1H	O95180	Cardiometabolic_II	0.0677375	0.0677375	1	52	0.128096	0.721863	0.9091	Non-significant	0.0034
OID30098	SHD	Q96IW2	Cardiometabolic_II	0.333247	0.333247	1	46.9129	0.131191	0.718827	0.9091	Non-significant	-0.6286
OID30188	NAA10	P41227	Cardiometabolic_II	0.403873	0.403873	1	51.9321	0.122625	0.727621	0.9091	Non-significant	-0.0825
OID30193	VIPR1	P32241	Cardiometabolic_II	0.0187217	0.0187217	1	55.9579	0.126589	0.723333	0.9091	Non-significant	0.00265
OID30323	PDAP1	Q13442	Cardiometabolic_II	0.0351515	0.0351515	1	53.3745	0.126036	0.723977	0.9091	Non-significant	-0.11955
OID30332	FCAMR	Q8WWV6	Cardiometabolic_II	0.218081	0.218081	1	54.0755	0.131753	0.718037	0.9091	Non-significant	0.2009
OID30355	ADAMTSL5	Q6ZMM2	Cardiometabolic_II	0.0394085	0.0394085	1	47.5421	0.131764	0.718219	0.9091	Non-significant	0.09205
OID30356	ACADSB	P45954	Cardiometabolic_II	0.211099	0.211099	1	54.1561	0.12187	0.728369	0.9091	Non-significant	-0.06655
OID30472	IL36A	Q9UHA7	Inflammation_II	0.330006	0.330006	1	57	0.12272	0.727394	0.9091	Non-significant	0.3393
OID30746	APOD	P05090	Inflammation_II	0.050292	0.050292	1	55.0471	0.12791	0.721977	0.9091	Non-significant	-0.37065
OID30771	A1BG	P04217	Inflammation_II	0.0630318	0.0630318	1	53.6603	0.123301	0.726857	0.9091	Non-significant	-0.30245
OID30788	FGA	P02671	Inflammation_II	0.0421311	0.0421311	1	57	0.132626	0.717072	0.9091	Non-significant	-0.0283
OID30839	FH	P07954	Neurology_II	1.14184	1.14184	1	53.9067	0.122719	0.727469	0.9091	Non-significant	-0.04265
OID30923	TBR1	Q16650	Neurology_II	0.462696	0.462696	1	57	0.13118	0.718551	0.9091	Non-significant	0.06745
OID31041	GID8	Q9NWU2	Neurology_II	0.0216181	0.0216181	1	52.5642	0.128621	0.721303	0.9091	Non-significant	-0.0004
OID31058	PSMD1	Q99460	Neurology_II	0.621008	0.621008	1	57	0.126126	0.723794	0.9091	Non-significant	0.2892
OID31073	MORC3	Q14149	Neurology_II	0.0226407	0.0226407	1	57	0.131096	0.718637	0.9091	Non-significant	-0.045
OID31077	CCAR2	Q8N163	Neurology_II	0.018781	0.018781	1	57	0.131531	0.718192	0.9091	Non-significant	-0.16195
OID31101	PLXDC2	Q6UX71	Neurology_II	0.062973	0.062973	1	57	0.129191	0.720601	0.9091	Non-significant	0.0156
OID31194	GIMAP8	Q8ND71	Oncology_II	0.304848	0.304848	1	57	0.127496	0.722361	0.9091	Non-significant	-0.10655
OID31221	FOS	P01100	Oncology_II	0.764244	0.764244	1	55.1844	0.125929	0.724043	0.9091	Non-significant	0.0547
OID31237	BTLA	Q7Z6A9	Oncology_II	0.0036112	0.0036112	1	57	0.121529	0.728666	0.9091	Non-significant	-0.0512506
OID31238	THAP12	O43422	Oncology_II	0.972169	0.972169	1	56.7823	0.130409	0.719349	0.9091	Non-significant	-0.17765
OID31380	ALDH2	P05091	Oncology_II	0.0116194	0.0116194	1	57	0.124146	0.72588	0.9091	Non-significant	-0.12975
OID31478	AP3B1	O00203	Oncology_II	1.12818	1.12818	1	57	0.126413	0.723493	0.9091	Non-significant	0.16715
OID31526	RBP7	Q96R05	Oncology_II	0.21188	0.21188	1	57	0.121413	0.72879	0.9091	Non-significant	0.7324
OID20090	GP2	P55259	Cardiometabolic	0.113712	0.113712	1	40.2689	0.116359	0.734791	0.909412	Non-significant	-0.04765
OID20139	AGXT	P21549	Cardiometabolic	0.0151693	0.0151693	1	54.9287	0.119577	0.730814	0.909412	Non-significant	0.0198402
OID20353	CDH1	P12830	Cardiometabolic	0.018336	0.018336	1	53.1597	0.116178	0.734561	0.909412	Non-significant	-0.15405
OID20567	NCF2	P19878	Inflammation	0.0610256	0.0610256	1	57	0.11937	0.730991	0.909412	Non-significant	-0.20785
OID20753	MEPE	Q9NQ76	Inflammation	0.0925773	0.0925773	1	57	0.117031	0.733536	0.909412	Non-significant	-0.174768
OID20883	BRK1	Q8WUW1	Neurology	0.042178	0.042178	1	52.0621	0.116946	0.733747	0.909412	Non-significant	0.0399
OID21019	MMP8	P22894	Neurology	0.0235857	0.0235857	1	56.1737	0.118332	0.732135	0.909412	Non-significant	-0.3027
OID21086	HARS1	P12081	Neurology	0.00682744	0.00682744	1	57	0.116031	0.734632	0.909412	Non-significant	-0.08375
OID21250	BAIAP2	Q9UQB8	Oncology	0.0565406	0.0565406	1	57	0.119037	0.731352	0.909412	Non-significant	0.161
OID21347	PPME1	Q9Y570	Oncology	0.0611722	0.0611722	1	55.8361	0.115648	0.73508	0.909412	Non-significant	-0.1232
OID21523	KLK10	O43240	Oncology	0.0839024	0.0839024	1	55.7523	0.120019	0.730318	0.909412	Non-significant	-0.134
OID30713	MST1	P26927	Inflammation_II	0.122324	0.122324	1	56.5633	0.115545	0.735176	0.909412	Non-significant	-0.160601
OID30741	AFM	P43652	Inflammation_II	0.0648009	0.0648009	1	56.005	0.115911	0.734787	0.909412	Non-significant	-0.2082
OID30807	CNTF	P26441	Neurology_II	1.02865	1.02865	1	57	0.115571	0.735138	0.909412	Non-significant	0.5204
OID31131	SPRR3	Q9UBC9	Neurology_II	0.593697	0.593697	1	48.0242	0.117133	0.733658	0.909412	Non-significant	-0.26435
OID31280	TEX33	O43247	Oncology_II	0.633723	0.633723	1	57	0.118542	0.731888	0.909412	Non-significant	0.39315
OID31397	IMMT	Q16891	Oncology_II	0.0456905	0.0456905	1	57	0.115995	0.734671	0.909412	Non-significant	0.00970839
OID31150	BAP18	Q8IXM2	Neurology_II	0.0171975	0.0171975	1	57	0.113588	0.737334	0.911693	Non-significant	-0.07335
OID31277	ACADM	P11310	Oncology_II	0.342058	0.342058	1	57	0.112751	0.738266	0.912457	Non-significant	0.0521
OID21150	CTRB1	P17538	Neurology	0.0718843	0.0718843	1	56.6512	0.111786	0.739355	0.912636	Non-significant	-0.0624
OID21180	SMAD1	Q15797	Oncology	0.0408899	0.0408899	1	57	0.111907	0.739211	0.912636	Non-significant	0.052
OID31358	GPD1	P21695	Oncology_II	0.752036	0.752036	1	54.3616	0.111958	0.739213	0.912636	Non-significant	-0.36365
OID31112	IMPACT	Q9P2X3	Neurology_II	0.0277855	0.0277855	1	55.5584	0.11149	0.739711	0.912687	Non-significant	-0.0591
OID20081	EDIL3	O43854	Cardiometabolic	0.0339474	0.0339474	1	57	0.110997	0.740234	0.912745	Non-significant	0.16475
OID20873	KIRREL2	Q6UWL6	Neurology	0.0438709	0.0438709	1	54	0.110922	0.740386	0.912745	Non-significant	0.176
OID20086	COMT	P21964	Cardiometabolic	0.0562045	0.0562045	1	53.624	0.107775	0.74397	0.91309	Non-significant	-0.0894
OID20151	FADD	Q13158	Cardiometabolic	0.0488007	0.0488007	1	56.139	0.107566	0.744152	0.91309	Non-significant	-0.18505
OID20298	CELA3A	P09093	Cardiometabolic	0.0269549	0.0269549	1	48.2781	0.107814	0.744067	0.91309	Non-significant	-0.1969
OID20491	CSF3	P09919	Inflammation	0.373875	0.373875	1	57	0.106477	0.745386	0.91309	Non-significant	-0.153
OID21374	S100A12	P80511	Oncology	0.363458	0.363458	1	56.6227	0.106952	0.744847	0.91309	Non-significant	-0.33595
OID30220	BECN1	Q14457	Cardiometabolic_II	0.173558	0.173558	1	57	0.106574	0.745275	0.91309	Non-significant	-0.09935
OID30362	CEACAM6	P40199	Cardiometabolic_II	0.0332487	0.0332487	1	53.8023	0.107168	0.744662	0.91309	Non-significant	-0.14885
OID30495	CPOX	P36551	Inflammation_II	0.050493	0.050493	1	54.6452	0.108606	0.742997	0.91309	Non-significant	-0.0425
OID30699	PGA4	P0DJD7	Inflammation_II	0.0945239	0.0945239	1	57	0.109447	0.741988	0.91309	Non-significant	-0.2595
OID30823	DEFB116	Q30KQ4	Neurology_II	0.187688	0.187688	1	57	0.1086	0.742951	0.91309	Non-significant	-0.1464
OID31009	PHACTR2	O75167	Neurology_II	0.0638861	0.0638861	1	57	0.109028	0.742464	0.91309	Non-significant	0.0617
OID31043	DDHD2	O94830	Neurology_II	0.0677928	0.0677928	1	57	0.109229	0.742236	0.91309	Non-significant	0.0452
OID31240	DCLRE1C	Q96SD1	Oncology_II	0.974501	0.974501	1	57	0.10667	0.745163	0.91309	Non-significant	0.38925
OID31351	AMOTL2	Q9Y2J4	Oncology_II	0.00435098	0.00435098	1	57	0.110121	0.741224	0.91309	Non-significant	-0.0127808
OID31415	DYNLT3	P51808	Oncology_II	0.772439	0.772439	1	57	0.107875	0.74378	0.91309	Non-significant	-0.04525
OID20434	LTO1	Q8WV07	Inflammation	0.0581449	0.0581449	1	57	0.10587	0.746088	0.913564	Non-significant	0.20845
OID20492	AMN	Q9BXJ7	Inflammation	0.500729	0.500729	1	57	0.104358	0.747844	0.915328	Non-significant	-0.0951
OID20113	CTSH	P09668	Cardiometabolic	0.103332	0.103332	1	55.3207	0.102758	0.749753	0.915517	Non-significant	-0.3971
OID20130	S100A11	P31949	Cardiometabolic	0.0253371	0.0253371	1	56.6343	0.102494	0.750035	0.915517	Non-significant	-0.399696
OID20889	ISLR2	Q6UXK2	Neurology	0.0431668	0.0431668	1	54	0.103705	0.748672	0.915517	Non-significant	0.13815
OID21181	MAGED1	Q9Y5V3	Oncology	0.0370359	0.0370359	1	53.6579	0.101422	0.751366	0.915517	Non-significant	0.08995
OID21491	FLT4	P35916	Oncology	0.0201504	0.0201504	1	57	0.102531	0.749985	0.915517	Non-significant	-0.0353
OID30074	MAP1LC3B2	A6NCE7	Cardiometabolic_II	0.0401928	0.0401928	1	51.9428	0.102415	0.750234	0.915517	Non-significant	-0.0077
OID30330	IGSF9	Q9P2J2	Cardiometabolic_II	0.0565223	0.0565223	1	52.5764	0.102174	0.750502	0.915517	Non-significant	-0.02276
OID30720	CFHR2	P36980	Inflammation_II	0.0956674	0.0956674	1	55.9594	0.101293	0.751469	0.915517	Non-significant	-0.3054
OID30744	C5	P01031	Inflammation_II	0.0303798	0.0303798	1	57	0.101805	0.750841	0.915517	Non-significant	-0.1986
OID31278	TMED1	Q13445	Oncology_II	1.35445	1.35445	1	57	0.103519	0.748824	0.915517	Non-significant	0.1452
OID31496	EGFLAM	Q63HQ2	Oncology_II	0.0446889	0.0446889	1	56.1103	0.101799	0.750866	0.915517	Non-significant	-0.2364
OID30706	AHSG	P02765	Inflammation_II	0.0923577	0.0923577	1	56.1271	0.10016	0.752812	0.916184	Non-significant	-0.239808
OID30917	MYLPF	Q96A32	Neurology_II	0.356909	0.356909	1	56.486	0.100027	0.752963	0.916184	Non-significant	0.179181
OID31513	MTIF3	Q9H2K0	Oncology_II	0.0546733	0.0546733	1	57	0.100371	0.752542	0.916184	Non-significant	0.00105
OID20201	REN	P00797	Cardiometabolic	0.0338441	0.0338441	1	49.341	0.0984852	0.754978	0.916778	Non-significant	-0.0321233
OID20355	LBP	P18428	Cardiometabolic	0.297179	0.297179	1	57	0.0975096	0.755978	0.916778	Non-significant	-0.1794
OID20383	HSPG2	P98160	Cardiometabolic	0.0312446	0.0312446	1	54.2749	0.0978828	0.755584	0.916778	Non-significant	-0.26155
OID20589	HEXIM1	O94992	Inflammation	0.168945	0.168945	1	57	0.0991357	0.754019	0.916778	Non-significant	-0.16875
OID20638	LAMP3	Q9UQV4	Inflammation	0.0333697	0.0333697	1	55.0884	0.0980399	0.755377	0.916778	Non-significant	-0.01055
OID21185	KIR3DL1	P43629	Oncology	0.432192	0.432192	1	56.2754	0.0982103	0.755147	0.916778	Non-significant	0.07365
OID30676	PI16	Q6UXB8	Inflammation_II	0.024361	0.024361	1	55.2073	0.0985351	0.754778	0.916778	Non-significant	-0.138368
OID31049	C1QTNF6	Q9BXI9	Neurology_II	0.035109	0.035109	1	56.4273	0.0975191	0.755978	0.916778	Non-significant	0.2117
OID31256	CD82	P27701	Oncology_II	0.599235	0.599235	1	55.9678	0.0966647	0.757024	0.917663	Non-significant	-0.0321983
OID21367	USO1	O60763	Oncology	0.368528	0.368528	1	56.3527	0.0963639	0.757383	0.917714	Non-significant	-0.5176
OID20129	TSHB	P01222	Cardiometabolic	0.0485071	0.0485071	1	54.7025	0.0947207	0.759428	0.918483	Non-significant	-0.1502
OID20268	PDGFRB	P09619	Cardiometabolic	0.0174369	0.0174369	1	56.4648	0.0950638	0.75897	0.918483	Non-significant	-0.05495
OID20977	IPCEF1	Q8WWN9	Neurology	0.217367	0.217367	1	57	0.095284	0.75869	0.918483	Non-significant	0.23085
OID30488	AKR7L	Q8NHP1	Inflammation_II	0.102844	0.102844	1	57	0.0945428	0.7596	0.918483	Non-significant	-0.0642
OID30747	LPA	P08519	Inflammation_II	0.25317	0.25317	1	57	0.0953342	0.758628	0.918483	Non-significant	-0.60915
OID20582	AXIN1	O15169	Inflammation	0.0693479	0.0693479	1	57	0.0928461	0.761699	0.918585	Non-significant	0.0828
OID20791	FOSB	P53539	Neurology	0.0290163	0.0290163	1	53.9944	0.0929982	0.761572	0.918585	Non-significant	-0.1413
OID21445	ARG1	P05089	Oncology	0.0177149	0.0177149	1	54.8215	0.0923546	0.762355	0.918585	Non-significant	-0.2514
OID30137	DHODH	Q02127	Cardiometabolic_II	0.43937	0.43937	1	51.8599	0.0931595	0.76142	0.918585	Non-significant	0.3508
OID30224	EDN1	P05305	Cardiometabolic_II	0.0234516	0.0234516	1	56.2026	0.0941106	0.760149	0.918585	Non-significant	0.04995
OID30456	CCNE1	P24864	Inflammation_II	0.0107236	0.0107236	1	56.4382	0.0919562	0.76282	0.918585	Non-significant	-0.0706
OID30694	MRC1	P22897	Inflammation_II	0.0355737	0.0355737	1	55.6936	0.0930846	0.761429	0.918585	Non-significant	-0.2134
OID31125	EIF1AX	P47813	Neurology_II	0.00553496	0.00553496	1	55.9823	0.0923606	0.762324	0.918585	Non-significant	0.0283
OID31303	ZNF75D	P51815	Oncology_II	0.77808	0.77808	1	57	0.0919234	0.76285	0.918585	Non-significant	-0.0496
OID31472	DNAJC9	Q8WXX5	Oncology_II	0.384683	0.384683	1	52.7808	0.0920644	0.762762	0.918585	Non-significant	-0.0189
OID20668	CCL11	P51671	Inflammation	0.0598232	0.0598232	1	55.7171	0.091682	0.763177	0.918598	Non-significant	-0.2601
OID30964	UROS	P10746	Neurology_II	0.986051	0.986051	1	57	0.0909286	0.764097	0.919324	Non-significant	0.141457
OID30426	KDM3A	Q9Y4C1	Inflammation_II	0.0639678	0.0639678	1	57	0.090393	0.764772	0.919755	Non-significant	0.1373
OID20051	HNRNPK	P61978	Cardiometabolic	0.0553219	0.0553219	1	56.0962	0.0889592	0.766607	0.91991	Non-significant	-0.25025
OID20224	ROR1	Q01973	Cardiometabolic	0.0406193	0.0406193	1	56.7007	0.0896429	0.765726	0.91991	Non-significant	-0.11395
OID20633	IL16	Q14005	Inflammation	0.00592548	0.00592548	1	56.3286	0.0897403	0.76561	0.91991	Non-significant	-0.04495
OID20861	GDNF	P39905	Neurology	0.0421442	0.0421442	1	53.5871	0.0892484	0.76629	0.91991	Non-significant	-0.11245
OID30316	TCOF1	Q13428	Cardiometabolic_II	0.010077	0.010077	1	57	0.0894538	0.76596	0.91991	Non-significant	-0.0191
OID30526	ZBP1	Q9H171	Inflammation_II	0.0204715	0.0204715	1	57	0.0887911	0.766803	0.91991	Non-significant	0.024
OID30781	F13B	P05160	Inflammation_II	0.0391288	0.0391288	1	56.7401	0.0880008	0.767818	0.920746	Non-significant	-0.1565
OID20803	ARID4B	Q4LE39	Neurology	0.0155591	0.0155591	1	53.4625	0.0866339	0.769641	0.921384	Non-significant	0.094
OID21208	NTF4	P34130	Oncology	0.0224546	0.0224546	1	57	0.0857299	0.770741	0.921384	Non-significant	-0.0433
OID21365	RBP2	P50120	Oncology	0.0135775	0.0135775	1	56.1598	0.0870694	0.769025	0.921384	Non-significant	0.0809
OID30176	CSRP3	P50461	Cardiometabolic_II	0.42433	0.42433	1	51.1272	0.0860962	0.770388	0.921384	Non-significant	-0.4146
OID30399	CILP	O75339	Cardiometabolic_II	0.0449588	0.0449588	1	57	0.0872718	0.768748	0.921384	Non-significant	0.1373
OID31028	REEP4	Q9H6H4	Neurology_II	0.0244688	0.0244688	1	57	0.085616	0.770889	0.921384	Non-significant	-0.1111
OID31210	STAU1	O95793	Oncology_II	0.0338386	0.0338386	1	57	0.0860959	0.770266	0.921384	Non-significant	0.10765
OID31244	MANEAL	Q5VSG8	Oncology_II	0.0398651	0.0398651	1	56.0904	0.0862064	0.77014	0.921384	Non-significant	0.02295
OID20166	GSTA1	P08263	Cardiometabolic	0.0473176	0.0473176	1	55.2589	0.0846277	0.772211	0.921445	Non-significant	-0.0411
OID20975	HNMT	P50135	Neurology	0.0384347	0.0384347	1	57	0.0852119	0.771415	0.921445	Non-significant	-0.02975
OID30801	ZPR1	O75312	Neurology_II	0.0556113	0.0556113	1	57	0.0846617	0.772133	0.921445	Non-significant	0.1106
OID30837	BOLA1	Q9Y3E2	Neurology_II	0.502657	0.502657	1	57	0.0849987	0.771693	0.921445	Non-significant	-0.1253
OID30877	ADGRV1	Q8WXG9	Neurology_II	0.974622	0.974622	1	57	0.0838855	0.77315	0.922188	Non-significant	0.03705
OID20577	IRAK4	Q9NWZ3	Inflammation	0.223634	0.223634	1	55.781	0.0835356	0.773634	0.922385	Non-significant	0.0031
OID31339	ARG2	P78540	Oncology_II	0.0444935	0.0444935	1	57	0.0831427	0.774129	0.922596	Non-significant	-0.0796
OID30203	ANP32C	O43423	Cardiometabolic_II	0.00447875	0.00447875	1	54.0747	0.0822768	0.775332	0.923271	Non-significant	-0.0189
OID30842	PNMA2	Q9UL42	Neurology_II	0.365434	0.365434	1	56.5803	0.0823135	0.775234	0.923271	Non-significant	0.0981033
OID20446	ARTN	Q5T4W7	Inflammation	0.00935937	0.00935937	1	57	0.0811803	0.776737	0.923429	Non-significant	-0.0061
OID20805	SCARB1	Q8WTV0	Neurology	0.202631	0.202631	1	54	0.081433	0.776456	0.923429	Non-significant	0.0305
OID21278	SF3B4	Q15427	Oncology	0.00462701	0.00462701	1	57	0.081428	0.776406	0.923429	Non-significant	0.0287
OID30082	ITPA	Q9BY32	Cardiometabolic_II	0.0071611	0.0071611	1	52	0.0815012	0.776407	0.923429	Non-significant	-0.0139
OID20538	ISM1	B1AKI9	Inflammation	0.0327995	0.0327995	1	56.2299	0.0807682	0.777303	0.923724	Non-significant	0.03895
OID30876	SPTBN2	O15020	Neurology_II	0.0566595	0.0566595	1	57	0.0801015	0.778185	0.924394	Non-significant	0.0650638
OID20923	CRADD	P78560	Neurology	0.095439	0.095439	1	49.9495	0.079892	0.778612	0.924522	Non-significant	0.1141
OID20892	PFDN2	Q9UHV9	Neurology	0.228635	0.228635	1	54	0.0787912	0.780015	0.924675	Non-significant	-0.36075
OID21272	FLT3	P36888	Oncology	0.0259978	0.0259978	1	57	0.0794375	0.779082	0.924675	Non-significant	0.02095
OID30088	HCG22	E2RYF7	Cardiometabolic_II	0.15834	0.15834	1	52	0.0790174	0.779749	0.924675	Non-significant	-0.4081
OID31424	HSPA2	P54652	Oncology_II	0.0431374	0.0431374	1	55.2128	0.0790256	0.779673	0.924675	Non-significant	-0.1347
OID20084	CEP43	O95684	Cardiometabolic	0.11423	0.11423	1	57	0.0773365	0.781946	0.925301	Non-significant	-0.08635
OID20243	CDH5	P33151	Cardiometabolic	0.0208794	0.0208794	1	53.7271	0.0772414	0.782138	0.925301	Non-significant	-0.180592
OID20379	SELP	P16109	Cardiometabolic	0.0292552	0.0292552	1	55.6735	0.0775391	0.781692	0.925301	Non-significant	-0.2578
OID30551	IL36G	Q9NZH8	Inflammation_II	0.281582	0.281582	1	57	0.0778981	0.781177	0.925301	Non-significant	-1.03625
OID31406	CMIP	Q8IY22	Oncology_II	0.00738054	0.00738054	1	57	0.077361	0.781913	0.925301	Non-significant	0.04575
OID20140	STK4	Q13043	Cardiometabolic	0.00626014	0.00626014	1	57	0.0760374	0.783738	0.925713	Non-significant	0.039
OID30084	PDE4D	Q08499	Cardiometabolic_II	0.0869421	0.0869421	1	52	0.0756297	0.784399	0.925713	Non-significant	0.0966
OID30172	PMCH	P20382	Cardiometabolic_II	0.0255793	0.0255793	1	52	0.0762034	0.783604	0.925713	Non-significant	0.3919
OID30260	AHNAK	Q09666	Cardiometabolic_II	0.0495026	0.0495026	1	57	0.0756182	0.78432	0.925713	Non-significant	-0.08495
OID30726	SAA4	P35542	Inflammation_II	0.0099811	0.0099811	1	52.4303	0.0759863	0.783896	0.925713	Non-significant	-0.20085
OID31418	SMAD3	P84022	Oncology_II	0.163836	0.163836	1	57	0.0762271	0.783476	0.925713	Non-significant	0.0462
OID20154	LGALS1	P09382	Cardiometabolic	0.0412126	0.0412126	1	55.1587	0.0752558	0.784857	0.925877	Non-significant	-0.0614
OID31057	TOM1L2	Q6ZVM7	Neurology_II	0.578025	0.578025	1	54.1408	0.0745534	0.785858	0.92668	Non-significant	0.10495
OID20088	PON2	Q15165	Cardiometabolic	0.0228022	0.0228022	1	57	0.0739344	0.786675	0.926881	Non-significant	0.2025
OID21373	DEFB4A_DEFB4B	O15263	Oncology	0.03202	0.03202	1	57	0.0740748	0.786477	0.926881	Non-significant	-0.03725
OID31400	VSIG10	Q8N0Z9	Oncology_II	0.372729	0.372729	1	57	0.0737132	0.786986	0.926881	Non-significant	0.3953
OID20099	CLEC1A	Q8NC01	Cardiometabolic	0.0130188	0.0130188	1	51.1934	0.0729409	0.788188	0.927226	Non-significant	-0.0607
OID30886	EPB41L5	Q9HCM4	Neurology_II	0.5732	0.5732	1	57	0.0728164	0.788254	0.927226	Non-significant	0.02985
OID30969	COL28A1	Q2UY09	Neurology_II	0.0405576	0.0405576	1	56.2496	0.0732669	0.787629	0.927226	Non-significant	0.00298613
OID30987	S100A14	Q9HCY8	Neurology_II	0.154562	0.154562	1	57	0.0726027	0.788557	0.927226	Non-significant	-0.3309
OID20837	STK24	Q9Y6E0	Neurology	0.0534016	0.0534016	1	54	0.071434	0.790278	0.928152	Non-significant	0.2772
OID21169	PSRC1	Q6PGN9	Oncology	0.0328768	0.0328768	1	57	0.0713782	0.790305	0.928152	Non-significant	0.0184
OID31298	IL9	P15248	Oncology_II	0.0230198	0.0230198	1	54.7838	0.0717189	0.789856	0.928152	Non-significant	-0.09585
OID30053	THRAP3	Q9Y2W1	Cardiometabolic_II	0.0239571	0.0239571	1	52	0.0704855	0.791681	0.929392	Non-significant	-0.0125
OID21427	CRNN	Q9UBG3	Oncology	0.0047483	0.0047483	1	52.4425	0.0699035	0.792514	0.929994	Non-significant	-0.06395
OID31294	TK1	P04183	Oncology_II	0.0536998	0.0536998	1	57	0.0696161	0.792848	0.93001	Non-significant	-0.056
OID31034	RBM17	Q96I25	Neurology_II	0.042764	0.042764	1	57	0.0693194	0.79328	0.930141	Non-significant	-0.1123
OID21210	LSM1	O15116	Oncology	0.0287558	0.0287558	1	53.7848	0.0685143	0.794512	0.930458	Non-significant	0.01765
OID21355	VPS37A	Q8NEZ2	Oncology	0.0189092	0.0189092	1	57	0.0686431	0.794267	0.930458	Non-significant	-0.0795
OID21470	CDC37	Q16543	Oncology	0.0149063	0.0149063	1	55.7188	0.0688857	0.793934	0.930458	Non-significant	-0.05265
OID31192	CLASP1	Q7Z460	Oncology_II	0.339065	0.339065	1	45.4197	0.0679422	0.795535	0.93128	Non-significant	0.43975
OID20467	PADI2	Q9Y2J8	Inflammation	0.124107	0.124107	1	56.2481	0.067564	0.795866	0.931292	Non-significant	-0.11265
OID20435	ACTN4	O43707	Inflammation	0.00670311	0.00670311	1	57	0.0655594	0.798837	0.932632	Non-significant	-0.0914343
OID20926	WWP2	O00308	Neurology	0.00748907	0.00748907	1	57	0.0654909	0.79894	0.932632	Non-significant	0.11725
OID21183	PDGFC	Q9NRA1	Oncology	0.0108334	0.0108334	1	56.4754	0.0658707	0.798379	0.932632	Non-significant	0.0159
OID21526	KLK6	Q92876	Oncology	0.00460015	0.00460015	1	54.9903	0.0655384	0.798902	0.932632	Non-significant	0.1043
OID30436	HDAC8	Q9BY41	Inflammation_II	0.133522	0.133522	1	57	0.0655503	0.798851	0.932632	Non-significant	-0.15615
OID31486	UFD1	Q92890	Oncology_II	0.397566	0.397566	1	55.7439	0.0659556	0.798265	0.932632	Non-significant	-0.14965
OID20406	DPP4	P27487	Cardiometabolic	0.00579712	0.00579712	1	53.8144	0.0646337	0.800286	0.932852	Non-significant	-0.08515
OID20612	TLR3	O15455	Inflammation	0.0274804	0.0274804	1	57	0.0642751	0.800774	0.932852	Non-significant	-0.2041
OID21263	GCG	P01275	Oncology	0.122818	0.122818	1	57	0.0644045	0.800578	0.932852	Non-significant	0.044
OID30083	EXOSC10	Q01780	Cardiometabolic_II	0.00512313	0.00512313	1	52	0.0638957	0.801438	0.932852	Non-significant	-0.0102
OID30493	DENR	O43583	Inflammation_II	0.0211373	0.0211373	1	57	0.0636665	0.8017	0.932852	Non-significant	-0.02465
OID30707	AMY1A_AMY1B_AMY1C	P0DUB6_P0DTE7_P0DTE8	Inflammation_II	0.0148044	0.0148044	1	54.0699	0.0646696	0.800227	0.932852	Non-significant	-0.17425
OID30789	SERPINC1	P01008	Inflammation_II	0.0265726	0.0265726	1	55.3712	0.0636975	0.801679	0.932852	Non-significant	-0.276
OID31466	ATG16L1	Q676U5	Oncology_II	0.0198783	0.0198783	1	57	0.0644928	0.800445	0.932852	Non-significant	-0.0528
OID21398	XCL1	P47992	Oncology	0.0159963	0.0159963	1	57	0.0630174	0.802692	0.933258	Non-significant	0.02355
OID30625	INHBB	P09529	Inflammation_II	0.0121292	0.0121292	1	57	0.0631615	0.802471	0.933258	Non-significant	0.09215
OID20793	ODAM	A1E959	Neurology	0.0875177	0.0875177	1	53.3228	0.0618361	0.804572	0.934321	Non-significant	0.06595
OID21455	HDGF	P51858	Oncology	0.0504955	0.0504955	1	57	0.0618593	0.804475	0.934321	Non-significant	-0.51035
OID30761	PPBP	P02775	Inflammation_II	0.105047	0.105047	1	57	0.0619685	0.804306	0.934321	Non-significant	-0.88845
OID20327	RETN	Q9HD89	Cardiometabolic	0.0321864	0.0321864	1	51.3201	0.0613986	0.805288	0.934778	Non-significant	-0.4825
OID20510	NUB1	Q9Y5A7	Inflammation	0.0366608	0.0366608	1	57	0.0610904	0.805669	0.934846	Non-significant	-0.13335
OID21353	SMAD5	Q99717	Oncology	0.0163612	0.0163612	1	48.5947	0.0599705	0.807574	0.936682	Non-significant	-0.03945
OID30157	HMGCS1	Q01581	Cardiometabolic_II	0.0237028	0.0237028	1	51.7252	0.0591413	0.80882	0.937379	Non-significant	-0.014
OID30728	LYVE1	Q9Y5Y7	Inflammation_II	0.0195389	0.0195389	1	56.5034	0.0591323	0.808753	0.937379	Non-significant	-0.20605
OID30324	PTPRB	P23467	Cardiometabolic_II	0.0241836	0.0241836	1	57	0.0586891	0.80945	0.937446	Non-significant	-0.0838
OID30863	SH3BGRL2	Q9UJC5	Neurology_II	0.0914913	0.0914913	1	57	0.0586419	0.809525	0.937446	Non-significant	0.05925
OID20124	ACOX1	Q15067	Cardiometabolic	0.03172	0.03172	1	52.9205	0.0564612	0.813097	0.937468	Non-significant	-0.059
OID20484	ICA1	Q05084	Inflammation	0.0384077	0.0384077	1	54.784	0.0571494	0.811952	0.937468	Non-significant	0.04195
OID20591	NTF3	P20783	Inflammation	0.0568466	0.0568466	1	57	0.0581909	0.810244	0.937468	Non-significant	-0.0508
OID21517	KLK8	O60259	Oncology	0.0179067	0.0179067	1	57	0.0566203	0.812773	0.937468	Non-significant	-0.2007
OID30432	STX5	Q13190	Inflammation_II	0.00512716	0.00512716	1	56.4171	0.057916	0.810693	0.937468	Non-significant	0.0699242
OID30446	YY1	P25490	Inflammation_II	0.0321607	0.0321607	1	51.326	0.0570715	0.812137	0.937468	Non-significant	0.118
OID30583	MXRA8	Q9BRK3	Inflammation_II	0.0170144	0.0170144	1	55.8494	0.0564911	0.813	0.937468	Non-significant	0.08285
OID30600	GAPDH	P04406	Inflammation_II	0.0299429	0.0299429	1	57	0.056534	0.812913	0.937468	Non-significant	0.96265
OID30701	APOF	Q13790	Inflammation_II	0.0901736	0.0901736	1	56.1508	0.0568721	0.812378	0.937468	Non-significant	-0.218214
OID30836	DOCK9	Q9BZ29	Neurology_II	0.318566	0.318566	1	54.4511	0.0573215	0.81168	0.937468	Non-significant	-0.08925
OID31097	GSTT2B	P0CG30	Neurology_II	0.133058	0.133058	1	57	0.0582909	0.810084	0.937468	Non-significant	0.9726
OID20128	LEPR	P48357	Cardiometabolic	0.00934748	0.00934748	1	53.5221	0.0559433	0.81393	0.938055	Non-significant	-0.0353
OID20100	ENTPD6	O75354	Cardiometabolic	0.0139442	0.0139442	1	57	0.0529502	0.818831	0.938213	Non-significant	0.08205
OID20350	ANPEP	P15144	Cardiometabolic	0.00757678	0.00757678	1	55.8186	0.0542444	0.816688	0.938213	Non-significant	-0.1425
OID20416	GGH	Q92820	Cardiometabolic	0.0123239	0.0123239	1	57	0.0525156	0.819563	0.938213	Non-significant	0.09835
OID20887	HMOX2	P30519	Neurology	0.00547945	0.00547945	1	44.54	0.0532038	0.818636	0.938213	Non-significant	0.05255
OID21225	PRKRA	O75569	Oncology	0.0207853	0.0207853	1	57	0.0533765	0.818116	0.938213	Non-significant	0.0314286
OID21317	CNPY4	Q8N129	Oncology	0.0334902	0.0334902	1	54.6943	0.0531539	0.818524	0.938213	Non-significant	-0.05875
OID21339	KAZALD1	Q96I82	Oncology	0.0193665	0.0193665	1	56.1757	0.0525817	0.819463	0.938213	Non-significant	-0.03655
OID30061	MYH4	Q9Y623	Cardiometabolic_II	0.0387114	0.0387114	1	52	0.0536361	0.817762	0.938213	Non-significant	-0.2023
OID30280	LAMB1	P07942	Cardiometabolic_II	0.00940404	0.00940404	1	57	0.0532905	0.81826	0.938213	Non-significant	0.013
OID30479	TRAF3	Q13114-2	Inflammation_II	0.0031349	0.0031349	1	53.9052	0.0527517	0.819212	0.938213	Non-significant	-0.0364
OID31169	IGLON5	A6NGN9	Oncology_II	0.0171026	0.0171026	1	57	0.0531261	0.818535	0.938213	Non-significant	0.1016
OID31206	CREBZF	Q9NS37	Oncology_II	0.00803184	0.00803184	1	57	0.0539895	0.817093	0.938213	Non-significant	-0.0221479
OID31270	PRUNE2	Q8WUY3	Oncology_II	0.0236221	0.0236221	1	48.1659	0.0545924	0.816247	0.938213	Non-significant	0.2165
OID31281	UPK3BL1	B0FP48	Oncology_II	0.355939	0.355939	1	57	0.0551682	0.815144	0.938213	Non-significant	-0.1398
OID31301	PARD3	Q8TEW0	Oncology_II	0.437869	0.437869	1	57	0.0540512	0.816991	0.938213	Non-significant	0.1059
OID31318	GUCY2C	P25092	Oncology_II	0.447563	0.447563	1	57	0.0531965	0.818417	0.938213	Non-significant	-0.08345
OID31392	KIAA2013	Q8IYS2	Oncology_II	0.0462402	0.0462402	1	57	0.0539869	0.817098	0.938213	Non-significant	0.14575
OID30248	FAM172A	Q8WUF8	Cardiometabolic_II	0.0136807	0.0136807	1	57	0.0507545	0.822561	0.940579	Non-significant	0.04835
OID31016	TSC22D1	Q15714	Neurology_II	0.0185197	0.0185197	1	44.6867	0.0512153	0.821994	0.940579	Non-significant	-0.0156
OID31288	SEPTIN7	Q16181	Oncology_II	0.212859	0.212859	1	57	0.050731	0.822602	0.940579	Non-significant	0.02255
OID20752	CTRC	Q99895	Inflammation	0.03893	0.03893	1	56.4936	0.0487203	0.826101	0.942667	Non-significant	0.1581
OID20836	CETN2	P41208	Neurology	0.0674225	0.0674225	1	53.9213	0.0488722	0.825872	0.942667	Non-significant	0.1212
OID20842	TPPP3	Q9BW30	Neurology	0.0744103	0.0744103	1	53.6113	0.0480276	0.827364	0.942667	Non-significant	0.24555
OID21167	NINJ1	Q92982	Oncology	0.0462968	0.0462968	1	57	0.0487152	0.826103	0.942667	Non-significant	-0.09815
OID30132	HADH	Q16836	Cardiometabolic_II	0.073016	0.073016	1	52	0.0471942	0.82887	0.942667	Non-significant	0.1457
OID30528	ADAMTS1	Q9UHI8	Inflammation_II	0.0202512	0.0202512	1	57	0.0475108	0.828231	0.942667	Non-significant	-0.0303
OID30818	FZD8	Q9H461	Neurology_II	0.0317533	0.0317533	1	32.9501	0.047554	0.82872	0.942667	Non-significant	0.129342
OID30851	CBLN1	P23435	Neurology_II	0.359851	0.359851	1	56.1924	0.0491715	0.825315	0.942667	Non-significant	-0.480897
OID30869	CHP1	Q99653	Neurology_II	0.518995	0.518995	1	57	0.0493903	0.824922	0.942667	Non-significant	0.0926
OID31001	CCDC50	Q8IVM0	Neurology_II	0.00669679	0.00669679	1	57	0.0474676	0.828308	0.942667	Non-significant	-0.07335
OID31044	EFHD1	Q9BUP0	Neurology_II	0.0165936	0.0165936	1	51.8832	0.0476791	0.828009	0.942667	Non-significant	-0.17815
OID31348	AP1G2	O75843	Oncology_II	0.0312049	0.0312049	1	57	0.0483192	0.8268	0.942667	Non-significant	-0.17125
OID31410	PCSK7	Q16549	Oncology_II	0.12991	0.12991	1	57	0.0470933	0.828976	0.942667	Non-significant	0.01855
OID31432	KIR2DS4	P43632	Oncology_II	0.111832	0.111832	1	57	0.0472989	0.828609	0.942667	Non-significant	-0.37815
OID20052	CEBPB	P17676	Cardiometabolic	0.0366252	0.0366252	1	57	0.0461146	0.830734	0.94282	Non-significant	-0.0195
OID20328	CCL15	Q16663	Cardiometabolic	0.0282712	0.0282712	1	54.7654	0.0464633	0.830137	0.94282	Non-significant	-0.3507
OID20558	BCR	P11274	Inflammation	0.00811041	0.00811041	1	54.9328	0.0461578	0.830685	0.94282	Non-significant	-0.0575566
OID30437	PTPN9	P43378	Inflammation_II	0.0225185	0.0225185	1	57	0.0467551	0.829581	0.94282	Non-significant	-0.11495
OID31470	TSPAN8	P19075	Oncology_II	0.014269	0.014269	1	52.4956	0.0462126	0.830623	0.94282	Non-significant	-0.38885
OID20679	CTSC	P53634	Inflammation	0.0236302	0.0236302	1	56.6315	0.0451444	0.832502	0.943851	Non-significant	-0.25335
OID21281	VPS53	Q5VIR6	Oncology	0.00100432	0.00100432	1	57	0.0452055	0.832385	0.943851	Non-significant	-0.0226722
OID31473	PSAPL1	Q6NUJ1	Oncology_II	0.0408985	0.0408985	1	57	0.0450778	0.832618	0.943851	Non-significant	0.0198
OID20340	AMY2B	P19961	Cardiometabolic	0.0091942	0.0091942	1	54.4576	0.0446021	0.833526	0.944333	Non-significant	-0.15385
OID20488	IL1A	P01583	Inflammation	0.00818841	0.00818841	1	55.3345	0.0443124	0.834047	0.944333	Non-significant	-0.58475
OID21404	PRDX6	P30041	Oncology	0.00827806	0.00827806	1	57	0.0442707	0.834101	0.944333	Non-significant	-0.2025
OID31467	PHLDB1	Q86UU1	Oncology_II	0.485026	0.485026	1	57	0.0441385	0.834345	0.944333	Non-significant	-0.0737
OID31524	SUGP1	Q8IWZ8	Oncology_II	0.0105597	0.0105597	1	57	0.0435932	0.835357	0.945109	Non-significant	0.08225
OID30212	LMOD1	P29536	Cardiometabolic_II	0.015099	0.015099	1	41.3113	0.0435605	0.835699	0.945128	Non-significant	-0.33375
OID30238	RNASE10	Q5GAN6	Cardiometabolic_II	0.0283764	0.0283764	1	53.3704	0.0431656	0.836205	0.945331	Non-significant	-0.1172
OID20549	PSMG3	Q9BT73	Inflammation	0.00475626	0.00475626	1	54.9409	0.0428989	0.836682	0.945502	Non-significant	-0.01615
OID21273	PDCD1LG2	Q9BQ51	Oncology	0.00695427	0.00695427	1	57	0.0419956	0.838358	0.946767	Non-significant	-0.0876
OID30142	ECI2	O75521	Cardiometabolic_II	0.111114	0.111114	1	52	0.0419822	0.838454	0.946767	Non-significant	-0.0699
OID30062	ATP2B4	P23634	Cardiometabolic_II	0.0168101	0.0168101	1	49.4959	0.0413946	0.839612	0.947339	Non-significant	0.0896
OID30532	TLR1	Q15399	Inflammation_II	0.0337106	0.0337106	1	56.1969	0.041479	0.839352	0.947339	Non-significant	-0.04505
OID20455	IL11	P20809	Inflammation	0.10447	0.10447	1	57	0.0401799	0.841843	0.947644	Non-significant	-0.193372
OID20498	IL15RA	Q13261	Inflammation	0.00536911	0.00536911	1	57	0.0402639	0.84168	0.947644	Non-significant	-0.04665
OID20942	TBCC	Q15814	Neurology	0.00227942	0.00227942	1	55.0177	0.040603	0.841049	0.947644	Non-significant	-0.0127
OID21002	PLA2G10	O15496	Neurology	0.167938	0.167938	1	57	0.0403414	0.841529	0.947644	Non-significant	-0.07745
OID31026	GOLGA3	Q08378	Neurology_II	0.0122409	0.0122409	1	57	0.0409473	0.84036	0.947644	Non-significant	0.0212
OID31174	SLIRP	Q9GZT3	Oncology_II	0.0239133	0.0239133	1	57	0.0402089	0.841786	0.947644	Non-significant	-0.1443
OID20349	F9	P00740	Cardiometabolic	0.0270173	0.0270173	1	55.9029	0.0393737	0.84343	0.948695	Non-significant	0.0843
OID21311	AARSD1	Q9BTE6	Oncology	0.0155272	0.0155272	1	57	0.0393882	0.843388	0.948695	Non-significant	-0.08635
OID30739	F12	P00748	Inflammation_II	0.0476206	0.0476206	1	56.3329	0.0391031	0.843956	0.948919	Non-significant	-0.2191
OID30311	BPIFB2	Q8N4F0	Cardiometabolic_II	0.0110078	0.0110078	1	57	0.0389044	0.84434	0.948983	Non-significant	-0.065
OID20065	HK2	P52789	Cardiometabolic	0.0674573	0.0674573	1	49.3225	0.0386432	0.844965	0.949318	Non-significant	-0.2713
OID20202	GDF2	Q9UK05	Cardiometabolic	0.00552662	0.00552662	1	51.4861	0.0364829	0.849273	0.949334	Non-significant	0.01615
OID20427	IL1B	P01584	Inflammation	0.0461922	0.0461922	1	54.5551	0.0360776	0.85006	0.949334	Non-significant	-0.82715
OID20576	IL4R	P24394	Inflammation	0.00919512	0.00919512	1	51.0351	0.0359894	0.85029	0.949334	Non-significant	0.0293461
OID20735	TNFRSF11B	O00300	Inflammation	0.0153559	0.0153559	1	54.2335	0.037657	0.846859	0.949334	Non-significant	-0.2786
OID20804	C19orf12	Q9NSK7	Neurology	0.00970283	0.00970283	1	53.8217	0.0370559	0.848076	0.949334	Non-significant	0.0726
OID20818	SSB	P05455	Neurology	0.0234435	0.0234435	1	54	0.0365096	0.849183	0.949334	Non-significant	-0.023
OID20901	CRIP2	P52943	Neurology	0.0189965	0.0189965	1	41.8607	0.0366709	0.849063	0.949334	Non-significant	0.35405
OID20976	CX3CL1	P78423	Neurology	0.0286814	0.0286814	1	55.9112	0.0369888	0.848185	0.949334	Non-significant	0.05955
OID21003	LXN	Q9BS40	Neurology	0.0341028	0.0341028	1	57	0.0365338	0.849097	0.949334	Non-significant	-0.08525
OID21014	STC1	P52823	Neurology	0.0129431	0.0129431	1	49.7598	0.0366191	0.849021	0.949334	Non-significant	-0.21385
OID21267	BAMBI	Q13145	Oncology	0.00427668	0.00427668	1	55.4911	0.0374169	0.847325	0.949334	Non-significant	-0.10895
OID30090	RBM19	Q9Y4C8	Cardiometabolic_II	0.0179539	0.0179539	1	52	0.0378513	0.8465	0.949334	Non-significant	0.0653
OID30130	ABRAXAS2	Q15018	Cardiometabolic_II	0.0234372	0.0234372	1	51.5289	0.0358639	0.850541	0.949334	Non-significant	0.3557
OID30957	CLGN	O14967	Neurology_II	0.0132924	0.0132924	1	56.1218	0.0384043	0.845341	0.949334	Non-significant	0.10075
OID31157	CTRL	P40313	Neurology_II	0.0229123	0.0229123	1	55.3146	0.0379365	0.846284	0.949334	Non-significant	0.3045
OID31317	ERI1	Q8IV48	Oncology_II	0.00320102	0.00320102	1	46.2994	0.0360832	0.850174	0.949334	Non-significant	-0.0699
OID31365	EDDM3B	P56851	Oncology_II	0.00621537	0.00621537	1	55.5556	0.0376295	0.846897	0.949334	Non-significant	-0.11565
OID30458	CEBPA	P49715	Inflammation_II	0.00401678	0.00401678	1	51.9114	0.0353946	0.851505	0.950045	Non-significant	-0.068
OID30269	SEC31A	O94979	Cardiometabolic_II	0.0173186	0.0173186	1	49.2695	0.0348144	0.852751	0.950907	Non-significant	0.02135
OID31091	GFRAL	Q6UXV0	Neurology_II	0.0087343	0.0087343	1	57	0.0346783	0.852933	0.950907	Non-significant	-0.02375
OID30846	STEAP4	Q687X5	Neurology_II	0.280794	0.280794	1	57	0.034439	0.853435	0.951101	Non-significant	0.0508
OID20098	THPO	P40225	Cardiometabolic	0.00850662	0.00850662	1	57	0.0340738	0.854205	0.951594	Non-significant	-0.01455
OID21368	CCN1	O00622	Oncology	0.0264137	0.0264137	1	57	0.0333635	0.855715	0.952589	Non-significant	0.0359
OID30959	RPGR	Q92834	Neurology_II	0.0752656	0.0752656	1	57	0.0333452	0.855755	0.952589	Non-significant	0.4579
OID20536	SAMD9L	Q8IVG5	Inflammation	0.00684004	0.00684004	1	57	0.0327574	0.857017	0.953629	Non-significant	0.03445
OID30773	F11	P03951	Inflammation_II	0.0204945	0.0204945	1	56.6303	0.03203	0.858601	0.954763	Non-significant	-0.19665
OID31263	HRAS	P01112	Oncology_II	0.00877598	0.00877598	1	55.5837	0.031842	0.859024	0.954763	Non-significant	-0.08805
OID31476	SNX18	Q96RF0	Oncology_II	0.000716741	0.000716741	1	53.3784	0.0319496	0.858815	0.954763	Non-significant	0.0259
OID30139	GBP6	Q6ZN66	Cardiometabolic_II	0.199645	0.199645	1	52	0.0311327	0.86063	0.956182	Non-significant	0.118899
OID20436	LAP3	P28838	Inflammation	0.178446	0.178446	1	57	0.0305343	0.861903	0.956948	Non-significant	-0.4916
OID31345	PRC1	O43663	Oncology_II	0.0910853	0.0910853	1	56.8422	0.030501	0.861979	0.956948	Non-significant	0.23955
OID20249	ADAMTS13	Q76LX8	Cardiometabolic	0.00697094	0.00697094	1	55.9828	0.0297087	0.863774	0.957111	Non-significant	-0.19335
OID20381	GP1BA	P07359	Cardiometabolic	0.0106021	0.0106021	1	55.9139	0.0297564	0.863667	0.957111	Non-significant	-0.18505
OID30991	LEO1	Q8WVC0	Neurology_II	0.0063183	0.0063183	1	57	0.0299766	0.863157	0.957111	Non-significant	-0.123
OID31082	KLRK1	P26718	Neurology_II	0.0216384	0.0216384	1	55.084	0.0299484	0.863242	0.957111	Non-significant	0.0031
OID31357	DHPS	P49366	Oncology_II	0.148386	0.148386	1	57	0.0299034	0.863322	0.957111	Non-significant	0.0436
OID20464	CXCL12	P48061	Inflammation	0.0568776	0.0568776	1	57	0.028523	0.866483	0.957188	Non-significant	-0.1594
OID20733	TNFSF13	O75888	Inflammation	0.0216981	0.0216981	1	56.4287	0.0290595	0.865252	0.957188	Non-significant	-0.1942
OID20927	APRT	P07741	Neurology	0.0218078	0.0218078	1	57	0.0286137	0.866273	0.957188	Non-significant	-0.30205
OID21375	SIRT2	Q8IXJ6	Oncology	0.0109603	0.0109603	1	54.793	0.029343	0.86462	0.957188	Non-significant	-0.27115
OID30642	ACYP1	P07311	Inflammation_II	0.0135458	0.0135458	1	56.7313	0.0288841	0.865651	0.957188	Non-significant	-0.17145
OID30770	HRG	P04196	Inflammation_II	0.0273167	0.0273167	1	56.6013	0.02936	0.864562	0.957188	Non-significant	-0.4008
OID31199	GAGE2A	Q6NT46	Oncology_II	0.0649986	0.0649986	1	45.2041	0.0292951	0.864863	0.957188	Non-significant	-0.07495
OID31335	TRDMT1	O14717	Oncology_II	0.0565727	0.0565727	1	52.8973	0.0285508	0.866465	0.957188	Non-significant	0.07
OID20522	EPO	P01588	Inflammation	0.0172913	0.0172913	1	56.2821	0.0277274	0.868348	0.957281	Non-significant	-0.0652
OID21031	SULT1A1	P50225	Neurology	0.0190671	0.0190671	1	56.1106	0.0279214	0.867894	0.957281	Non-significant	-0.06645
OID21428	DAB2	P98082	Oncology	0.00608392	0.00608392	1	57	0.0277947	0.868182	0.957281	Non-significant	0.0474
OID30050	DENND2B	P78524	Cardiometabolic_II	0.00827373	0.00827373	1	52	0.0276639	0.868546	0.957281	Non-significant	0.0772
OID30751	LRG1	P02750	Inflammation_II	0.0128817	0.0128817	1	52.4925	0.0280198	0.867705	0.957281	Non-significant	-0.5013
OID31427	KLK15	Q9H2R5	Oncology_II	0.013059	0.013059	1	56.5248	0.0283451	0.866901	0.957281	Non-significant	-0.02335
OID21422	HAVCR1	Q96D42	Oncology	0.0166816	0.0166816	1	57	0.0274223	0.86906	0.957484	Non-significant	-0.10795
OID20054	CHEK2	O96017	Cardiometabolic	0.0352974	0.0352974	1	57	0.0270887	0.869852	0.95762	Non-significant	0.09185
OID31197	SPRING1	Q9H741	Oncology_II	0.0105168	0.0105168	1	45.1085	0.0270841	0.870016	0.95762	Non-significant	-0.1688
OID31228	PAIP2B	Q9ULR5	Oncology_II	0.0142188	0.0142188	1	56.6409	0.0269552	0.870174	0.95762	Non-significant	-0.06345
OID30357	RAB10	P61026	Cardiometabolic_II	0.0177482	0.0177482	1	57	0.0267927	0.870558	0.95768	Non-significant	0.0329
OID20852	SLC39A14	Q15043	Neurology	0.0933187	0.0933187	1	53.5337	0.0265847	0.871094	0.957907	Non-significant	-0.2228
OID31320	TIGIT	Q495A1	Oncology_II	0.0179524	0.0179524	1	57	0.0261018	0.872223	0.958785	Non-significant	0.126601
OID21282	CDHR2	Q9BYE9	Oncology	0.00721266	0.00721266	1	56.7901	0.0252298	0.874359	0.960405	Non-significant	0.05085
OID30997	PPP1R14D	Q9NXH3	Neurology_II	0.086179	0.086179	1	57	0.0253451	0.874073	0.960405	Non-significant	-0.01015
OID20403	ANG	P03950	Cardiometabolic	0.0157095	0.0157095	1	55.7975	0.0248436	0.875326	0.960537	Non-significant	-0.29745
OID31129	INSL3	P51460	Neurology_II	0.00173805	0.00173805	1	53.8216	0.0249457	0.875094	0.960537	Non-significant	0.00605
OID31222	SHC1	P29353	Oncology_II	0.273633	0.273633	1	57	0.0247804	0.875472	0.960537	Non-significant	0.17905
OID21284	SERPINA9	Q86WD7	Oncology	0.0109849	0.0109849	1	51.8299	0.0239515	0.87761	0.961533	Non-significant	0.1628
OID30320	LECT2	O14960	Cardiometabolic_II	0.0163133	0.0163133	1	48.1033	0.023932	0.877705	0.961533	Non-significant	-0.0379
OID30376	LILRA3	Q8N6C8	Cardiometabolic_II	0.0263398	0.0263398	1	53.0212	0.0240145	0.877436	0.961533	Non-significant	-0.29795
OID31485	CDC42BPB	Q9Y5S2	Oncology_II	0.00490178	0.00490178	1	57	0.0242079	0.876907	0.961533	Non-significant	0.0806378
OID21323	ERBIN	Q96RT1	Oncology	0.00745133	0.00745133	1	55.1046	0.0234525	0.878846	0.96241	Non-significant	0.02815
OID31449	TOP1	P11387	Oncology_II	0.00137864	0.00137864	1	57	0.0233191	0.87917	0.96241	Non-significant	0.01225
OID30060	EIF2AK3	Q9NZJ5	Cardiometabolic_II	0.0531599	0.0531599	1	51.3079	0.0228969	0.880319	0.962579	Non-significant	-0.1619
OID30484	PLCB1	Q9NQ66	Inflammation_II	0.00317411	0.00317411	1	50.8373	0.023011	0.880029	0.962579	Non-significant	-0.03725
OID30972	CHM	P24386	Neurology_II	0.0421025	0.0421025	1	57	0.0230572	0.879845	0.962579	Non-significant	0.07535
OID20077	STK11	Q15831	Cardiometabolic	0.0162655	0.0162655	1	57	0.0222776	0.881878	0.962983	Non-significant	-0.03295
OID21178	ATP6AP2	O75787	Oncology	0.00459204	0.00459204	1	57	0.0223899	0.881583	0.962983	Non-significant	0.0252
OID30685	SHBG	P04278	Inflammation_II	0.0256325	0.0256325	1	56.5342	0.0224648	0.881391	0.962983	Non-significant	-0.0841
OID31428	USP25	Q9UHP3	Oncology_II	0.00686089	0.00686089	1	57	0.0222252	0.882016	0.962983	Non-significant	-0.09145
OID20471	GALNT3	Q14435	Inflammation	0.0151384	0.0151384	1	57	0.021399	0.884213	0.963535	Non-significant	-0.03455
OID20481	IL17D	Q8TAD2	Inflammation	0.00733965	0.00733965	1	54.6936	0.0217451	0.883309	0.963535	Non-significant	-0.04405
OID20546	CCL26	Q9Y258	Inflammation	0.106642	0.106642	1	56.5865	0.0216638	0.883508	0.963535	Non-significant	-0.06195
OID30179	BRDT	Q58F21	Cardiometabolic_II	0.0613861	0.0613861	1	52	0.021406	0.884244	0.963535	Non-significant	0.0888
OID30822	DNLZ	Q5SXM8	Neurology_II	0.175714	0.175714	1	57	0.0212875	0.884513	0.963535	Non-significant	0.0242
OID31230	ATP1B4	Q9UN42	Oncology_II	0.0118977	0.0118977	1	57	0.0215478	0.883814	0.963535	Non-significant	0.02685
OID20574	OSM	P13725	Inflammation	0.0179645	0.0179645	1	57	0.0206715	0.886185	0.964545	Non-significant	-0.25178
OID21100	MPO	P05164	Neurology	0.009688	0.009688	1	57	0.0207143	0.886068	0.964545	Non-significant	-0.4306
OID30673	APOB	P04114	Inflammation_II	0.0186258	0.0186258	1	57	0.020579	0.886438	0.964545	Non-significant	0.20355
OID30692	VASP	P50552	Inflammation_II	0.00354527	0.00354527	1	57	0.0200667	0.88785	0.964636	Non-significant	0.08295
OID31060	RGCC	Q9H4X1	Neurology_II	0.00381745	0.00381745	1	52.4903	0.0202707	0.887329	0.964636	Non-significant	0.04565
OID31198	VWA5A	O00534	Oncology_II	0.0256415	0.0256415	1	57	0.0200827	0.887806	0.964636	Non-significant	-0.16865
OID31204	DNAJA1	P31689	Oncology_II	0.0423388	0.0423388	1	56.4659	0.0202873	0.887245	0.964636	Non-significant	0.0973
OID20156	MNDA	P41218	Cardiometabolic	0.0042732	0.0042732	1	56.0689	0.0197376	0.888776	0.964929	Non-significant	-0.37305
OID20992	FUT8	Q9BYC5	Neurology	0.00135895	0.00135895	1	57	0.0196508	0.889011	0.964929	Non-significant	-0.00248479
OID30910	TDO2	P48775	Neurology_II	0.104764	0.104764	1	57	0.0194944	0.88945	0.964929	Non-significant	0.3277
OID31433	PTPRH	Q9HD43	Oncology_II	0.0156509	0.0156509	1	57	0.0195947	0.889168	0.964929	Non-significant	-0.01385
OID21089	IL17RA	Q96F46	Neurology	0.00712993	0.00712993	1	55.5228	0.0193105	0.889983	0.965146	Non-significant	0.0312
OID20662	VEGFD	O43915	Inflammation	0.0135434	0.0135434	1	57	0.0191227	0.890503	0.965349	Non-significant	0.0001
OID30496	REPS1	Q96D71	Inflammation_II	0.0233064	0.0233064	1	57	0.0188666	0.891234	0.965781	Non-significant	-0.2661
OID30191	LRCH4	O75427	Cardiometabolic_II	0.085566	0.085566	1	51.9998	0.0187348	0.891658	0.96588	Non-significant	0.1953
OID30427	UBE2Z	Q9H832	Inflammation_II	0.00719789	0.00719789	1	57	0.0185125	0.892253	0.966163	Non-significant	-0.1052
OID20250	IL1RL1	Q01638	Cardiometabolic	0.0301203	0.0301203	1	55.0331	0.01768	0.894705	0.966222	Non-significant	-0.5727
OID20851	VSTM1	Q6UX27	Neurology	0.0441062	0.0441062	1	53.9852	0.0181588	0.893307	0.966222	Non-significant	0.0229
OID21395	HAO1	Q9UJM8	Oncology	0.00350931	0.00350931	1	57	0.0175133	0.895183	0.966222	Non-significant	0.04305
OID21466	CCL8	P80075	Oncology	0.0287969	0.0287969	1	54.6419	0.0183177	0.892838	0.966222	Non-significant	-0.0014
OID30102	NUDT15	Q9NV35	Cardiometabolic_II	0.00380897	0.00380897	1	52	0.0168894	0.8971	0.966222	Non-significant	-0.0389097
OID30274	MECR	Q9BV79	Cardiometabolic_II	0.0233778	0.0233778	1	57	0.0167943	0.897345	0.966222	Non-significant	-0.15285
OID30284	RPL14	P50914	Cardiometabolic_II	0.00201602	0.00201602	1	55.2789	0.016724	0.897573	0.966222	Non-significant	0.0615
OID30310	SRPX	P78539	Cardiometabolic_II	0.00974849	0.00974849	1	57	0.0176565	0.894758	0.966222	Non-significant	0.151
OID30719	C8B	P07358	Inflammation_II	0.00766405	0.00766405	1	53.4542	0.0169082	0.897029	0.966222	Non-significant	-0.15435
OID30779	SERPINF2	P08697	Inflammation_II	0.014944	0.014944	1	55.4465	0.0172273	0.89605	0.966222	Non-significant	-0.209257
OID30795	VAV3	Q9UKW4	Neurology_II	0.0125674	0.0125674	1	52.3888	0.0165378	0.898167	0.966222	Non-significant	-0.05675
OID30853	SMS	P52788	Neurology_II	0.0530984	0.0530984	1	57	0.0178635	0.894147	0.966222	Non-significant	-0.04265
OID30885	TRIM40	Q6P9F5	Neurology_II	0.191412	0.191412	1	57	0.0164813	0.898301	0.966222	Non-significant	0.0455362
OID31052	AKT2	P31751	Neurology_II	0.151291	0.151291	1	56.0235	0.0177522	0.894483	0.966222	Non-significant	-0.34345
OID31176	ESPL1	Q14674	Oncology_II	0.00376991	0.00376991	1	55.9771	0.0170464	0.89659	0.966222	Non-significant	0.13605
OID31254	RAD51	Q06609	Oncology_II	0.0846361	0.0846361	1	57	0.0168134	0.897287	0.966222	Non-significant	0.1063
OID31367	LACRT	Q9GZZ8	Oncology_II	0.00504001	0.00504001	1	57	0.0172609	0.895937	0.966222	Non-significant	0.0232
OID31437	GPHA2	Q96T91	Oncology_II	0.00242356	0.00242356	1	55.8359	0.0165696	0.898039	0.966222	Non-significant	0.0575232
OID21414	CASP8	Q14790	Oncology	0.00734115	0.00734115	1	57	0.0155101	0.901326	0.969118	Non-significant	-0.3535
OID30723	F2	P00734	Inflammation_II	0.00828057	0.00828057	1	56.6488	0.0153557	0.901819	0.969288	Non-significant	-0.1212
OID20915	CSF2RA	P15509	Neurology	0.010391	0.010391	1	57	0.0151541	0.902459	0.969618	Non-significant	-0.00655
OID20387	FCGR3B	O75015	Cardiometabolic	0.00347211	0.00347211	1	55.7913	0.0146978	0.903941	0.97019	Non-significant	-0.1749
OID20389	AOC3	Q16853	Cardiometabolic	0.000285655	0.000285655	1	52.3347	0.0148025	0.90363	0.97019	Non-significant	-0.05855
OID20845	GBP4	Q96PP9	Neurology	0.00166942	0.00166942	1	54	0.0146856	0.903995	0.97019	Non-significant	-0.01715
OID20079	ACTA2	P62736	Cardiometabolic	0.00253098	0.00253098	1	42.3131	0.0141441	0.905894	0.971869	Non-significant	-0.21825
OID20727	GAL	P22466	Inflammation	0.00398296	0.00398296	1	56.4808	0.0139413	0.906428	0.972083	Non-significant	-0.1524
OID21336	UBAC1	Q9BSL1	Oncology	0.00223839	0.00223839	1	57	0.0136024	0.907564	0.972301	Non-significant	0.00701521
OID21383	ALPP	P05187	Oncology	0.0161368	0.0161368	1	49.1348	0.0135999	0.907638	0.972301	Non-significant	0.2612
OID30830	DCUN1D1	Q96GG9	Neurology_II	0.0283638	0.0283638	1	57	0.0137515	0.907061	0.972301	Non-significant	-0.06875
OID21296	KRT18	P05783	Oncology	0.0298025	0.0298025	1	57	0.013276	0.908674	0.972694	Non-significant	-0.3771
OID31005	FAM171A2	A8MVW0	Neurology_II	0.0064146	0.0064146	1	56.3631	0.013306	0.908576	0.972694	Non-significant	0.000732313
OID20143	PLIN3	O60664	Cardiometabolic	0.00151758	0.00151758	1	55.6824	0.012684	0.910734	0.972957	Non-significant	-0.05055
OID21199	BTC	P35070	Oncology	0.00276361	0.00276361	1	50.2998	0.0130721	0.909429	0.972957	Non-significant	-0.0338102
OID21207	FES	P07332	Oncology	0.000386661	0.000386661	1	57	0.0128154	0.910266	0.972957	Non-significant	0.01495
OID30194	PNMA1	Q8ND90	Cardiometabolic_II	0.00476926	0.00476926	1	57	0.0125228	0.911292	0.972957	Non-significant	-0.02455
OID30348	FAM20A	Q96MK3	Cardiometabolic_II	0.00234417	0.00234417	1	54.7155	0.0123921	0.91177	0.972957	Non-significant	0.027
OID30749	APOC1	P02654	Inflammation_II	0.0131556	0.0131556	1	56.7041	0.0129555	0.909781	0.972957	Non-significant	-0.00595
OID30769	APOA1	P02647	Inflammation_II	0.00786141	0.00786141	1	56.5195	0.0127073	0.910647	0.972957	Non-significant	-0.19805
OID30983	NRN1	Q9NPD7	Neurology_II	0.00769549	0.00769549	1	57	0.0124768	0.911454	0.972957	Non-significant	-0.21735
OID31409	MTSS2	Q765P7	Oncology_II	0.0586506	0.0586506	1	57	0.0123404	0.911937	0.972957	Non-significant	-0.22025
OID20718	HSPA1A	P0DMV8	Inflammation	0.00122689	0.00122689	1	56.2764	0.0119792	0.913235	0.97303	Non-significant	-0.1433
OID20930	CHMP1A	Q9HD42	Neurology	0.000650968	0.000650968	1	57	0.0117087	0.914212	0.97303	Non-significant	0.07335
OID21262	SORCS2	Q96PQ0	Oncology	0.0010186	0.0010186	1	57	0.0118582	0.913668	0.97303	Non-significant	-0.0144557
OID21432	ACP6	Q9NPH0	Oncology	0.0135428	0.0135428	1	57	0.0117849	0.913934	0.97303	Non-significant	0.1298
OID30163	KIF1C	O43896	Cardiometabolic_II	0.00143287	0.00143287	1	52	0.0120264	0.913097	0.97303	Non-significant	-0.0031
OID30534	DEFB103A_DEFB103B	P81534	Inflammation_II	0.00631006	0.00631006	1	52.1272	0.0121716	0.912575	0.97303	Non-significant	-0.108658
OID30938	PFDN6	O15212	Neurology_II	0.0925218	0.0925218	1	54.9834	0.0116738	0.914353	0.97303	Non-significant	0.14455
OID31521	NDUFB7	P17568	Oncology_II	0.000995234	0.000995234	1	57	0.0115627	0.914746	0.973091	Non-significant	0.00395
OID30762	ITIH4	Q14624	Inflammation_II	0.0159523	0.0159523	1	56.1294	0.0112263	0.915996	0.974064	Non-significant	-0.5278
OID31195	SMC3	Q9UQE7	Oncology_II	0.00361676	0.00361676	1	57	0.0110024	0.91683	0.974593	Non-significant	-0.0615
OID20806	AMFR	Q9UKV5	Neurology	0.00117885	0.00117885	1	52.127	0.0108378	0.917486	0.974933	Non-significant	0.0692
OID31389	WDR46	O15213	Oncology_II	0.0039011	0.0039011	1	49.9848	0.0102132	0.919907	0.977148	Non-significant	-0.13125
OID20293	CST6	Q15828	Cardiometabolic	0.00633141	0.00633141	1	51.6821	0.00995983	0.92089	0.977507	Non-significant	-0.3033
OID21275	ADAMTS15	Q8TE58	Oncology	0.0029249	0.0029249	1	57	0.00985881	0.921255	0.977507	Non-significant	-0.08505
OID30418	NPC2	P61916	Cardiometabolic_II	5.67277e-05	5.67277e-05	1	56.4109	0.00987329	0.921201	0.977507	Non-significant	0.0263
OID31224	GRSF1	Q12849	Oncology_II	0.0192316	0.0192316	1	56.2959	0.00957149	0.922412	0.978377	Non-significant	0.0893
OID20076	FABP6	P51161	Cardiometabolic	0.00302407	0.00302407	1	57	0.00913194	0.924204	0.97992	Non-significant	0.07175
OID21166	RAD23B	P54727	Oncology	0.00312677	0.00312677	1	57	0.00903904	0.92459	0.97997	Non-significant	0.112
OID20110	USP8	P40818	Cardiometabolic	0.00445682	0.00445682	1	57	0.00868959	0.926057	0.980452	Non-significant	-0.0976
OID30759	MBL2	P11226	Inflammation_II	0.0124895	0.0124895	1	56.7167	0.00870233	0.926005	0.980452	Non-significant	-0.28365
OID31482	TRIM25	Q14258	Oncology_II	0.0640005	0.0640005	1	54.5231	0.00883685	0.92545	0.980452	Non-significant	0.0373
OID21179	RNF41	Q9H4P4	Oncology	0.00410964	0.00410964	1	57	0.00835663	0.927484	0.981073	Non-significant	0.0117524
OID30408	ITGBL1	O95965	Cardiometabolic_II	0.00201897	0.00201897	1	57	0.00823859	0.927996	0.981073	Non-significant	-0.09655
OID30548	PPM1B	O75688	Inflammation_II	0.0291951	0.0291951	1	55.7739	0.00830246	0.927725	0.981073	Non-significant	-0.06435
OID30918	PSMD5	Q16401	Neurology_II	0.00197049	0.00197049	1	55.9747	0.00838999	0.927345	0.981073	Non-significant	0.0326
OID30577	SCGB3A1	Q96QR1	Inflammation_II	0.000480239	0.000480239	1	57	0.00814168	0.92842	0.981163	Non-significant	0.0754
OID20497	ENAH	Q8N8S7	Inflammation	0.014269	0.014269	1	56.489	0.00791462	0.929425	0.981868	Non-significant	0.11535
OID20422	IL20RA	Q9UHF4	Inflammation	0.00194679	0.00194679	1	54.0956	0.0076318	0.930708	0.982151	Non-significant	0.0034
OID20511	PSPN	O60542	Inflammation	0.00262777	0.00262777	1	54.7839	0.00767873	0.930492	0.982151	Non-significant	-0.08805
OID31250	NEK7	Q8TDX7	Oncology_II	0.00541065	0.00541065	1	57	0.00764296	0.930641	0.982151	Non-significant	-0.07845
OID20326	PI3	P19957	Cardiometabolic	0.00237052	0.00237052	1	53.5666	0.00710901	0.93312	0.983087	Non-significant	-0.2747
OID20897	DPEP1	P16444	Neurology	0.0011456	0.0011456	1	57	0.00694901	0.933857	0.983087	Non-significant	-0.1278
OID21196	KIR2DL3	P43628	Oncology	0.0370663	0.0370663	1	57	0.00661474	0.935464	0.983087	Non-significant	-0.319
OID21497	KDR	P35968	Oncology	0.00339909	0.00339909	1	55.4716	0.00678946	0.934627	0.983087	Non-significant	-0.2131
OID30334	VIT	Q6UXI7	Cardiometabolic_II	0.00361148	0.00361148	1	55.0424	0.00692951	0.93396	0.983087	Non-significant	0.08975
OID30570	ITGA2	P17301	Inflammation_II	0.00388816	0.00388816	1	57	0.00690535	0.934064	0.983087	Non-significant	-0.1721
OID30742	PGLYRP2	Q96PD5	Inflammation_II	0.00584185	0.00584185	1	57	0.0065743	0.935661	0.983087	Non-significant	-0.17295
OID30916	CABP2	Q9NPB3	Neurology_II	0.0230116	0.0230116	1	57	0.00734333	0.932011	0.983087	Non-significant	-0.11625
OID30958	RAC3	P60763	Neurology_II	0.00111972	0.00111972	1	57	0.00667539	0.935169	0.983087	Non-significant	-0.00325
OID31137	FTCD	O95954	Neurology_II	0.000442885	0.000442885	1	54.2285	0.00690855	0.934064	0.983087	Non-significant	0.0471
OID31219	GATA3	P23771	Oncology_II	0.0226871	0.0226871	1	57	0.00679519	0.934591	0.983087	Non-significant	0.1278
OID31324	RPE	Q96AT9	Oncology_II	0.00102068	0.00102068	1	57	0.00676017	0.93476	0.983087	Non-significant	-0.0485
OID21335	DRG2	P55039	Oncology	0.000296247	0.000296247	1	54.811	0.0062194	0.937429	0.984232	Non-significant	0.0513
OID30167	ATP6V1G2	O95670	Cardiometabolic_II	0.00386923	0.00386923	1	51.8871	0.00622262	0.937429	0.984232	Non-significant	0.2249
OID20289	CPB1	P15086	Cardiometabolic	0.00266293	0.00266293	1	53.3149	0.00593587	0.938876	0.9847	Non-significant	-0.3218
OID20673	PGF	P49763	Inflammation	0.00327932	0.00327932	1	54.0166	0.00596038	0.938747	0.9847	Non-significant	-0.62465
OID30971	TEX101	Q9BY14	Neurology_II	0.00698539	0.00698539	1	57	0.00592919	0.938892	0.9847	Non-significant	0.02905
OID20819	PAK4	O96013	Neurology	0.00116711	0.00116711	1	54	0.00570165	0.940089	0.985457	Non-significant	0.05935
OID21391	KLK4	Q9Y5K2	Oncology	0.00357888	0.00357888	1	51.4741	0.0056237	0.940512	0.985457	Non-significant	-0.32385
OID30522	NFAT5	O94916	Inflammation_II	0.0192674	0.0192674	1	57	0.0055956	0.940633	0.985457	Non-significant	0.15885
OID21243	AGR3	Q8TD06	Oncology	0.0178039	0.0178039	1	52.3095	0.0053713	0.941856	0.985645	Non-significant	0.2603
OID30282	POMC	P01189	Cardiometabolic_II	0.00297201	0.00297201	1	56.609	0.00527733	0.942344	0.985645	Non-significant	-0.03195
OID30325	RAB11FIP3	O75154	Cardiometabolic_II	0.00615537	0.00615537	1	57	0.00524664	0.94251	0.985645	Non-significant	0.32675
OID30490	XIAP	P98170	Inflammation_II	0.00137765	0.00137765	1	54.7077	0.00541673	0.941598	0.985645	Non-significant	-0.0582
OID30542	GIPR	P48546	Inflammation_II	0.0211203	0.0211203	1	57	0.00540689	0.941641	0.985645	Non-significant	0.2108
OID20468	PRKCQ	Q04759	Inflammation	0.00117324	0.00117324	1	57	0.00503823	0.943662	0.985783	Non-significant	-0.1347
OID20904	MAD1L1	Q9Y6D9	Neurology	0.00099513	0.00099513	1	54.2686	0.00508716	0.943402	0.985783	Non-significant	-0.18595
OID30758	CFHR4	Q92496	Inflammation_II	0.00473098	0.00473098	1	55.0287	0.00511323	0.943254	0.985783	Non-significant	-0.41385
OID30819	GPR101	Q96P66	Neurology_II	0.0101783	0.0101783	1	57	0.00488125	0.944545	0.986351	Non-significant	0.17995
OID20504	ITM2A	O43736	Inflammation	0.00132284	0.00132284	1	54.9121	0.00459495	0.946202	0.986776	Non-significant	-0.207288
OID30170	ASS1	P00966	Cardiometabolic_II	0.0140108	0.0140108	1	51.5576	0.00446343	0.946992	0.986776	Non-significant	-0.2924
OID30478	TSC1	Q92574	Inflammation_II	0.00991401	0.00991401	1	56.4153	0.00459464	0.946197	0.986776	Non-significant	-0.1436
OID31035	NARS1	O43776	Neurology_II	0.000664149	0.000664149	1	57	0.0044996	0.946754	0.986776	Non-significant	-0.1953
OID31048	HLA-A	P04439	Neurology_II	0.00274803	0.00274803	1	53.8346	0.00465703	0.945845	0.986776	Non-significant	-0.1415
OID31469	GPIHBP1	Q8IV16	Oncology_II	0.000992582	0.000992582	1	54.1055	0.00446703	0.946959	0.986776	Non-significant	-0.219
OID30855	KLRC1	P26715	Neurology_II	0.00272335	0.00272335	1	57	0.00419929	0.948558	0.987699	Non-significant	-0.1297
OID31201	PDE1C	Q14123	Oncology_II	0.00234011	0.00234011	1	57	0.00425454	0.948222	0.987699	Non-significant	-0.24415
OID20677	EPHA1	P21709	Inflammation	0.00197659	0.00197659	1	56.1601	0.00391771	0.950314	0.988463	Non-significant	-0.2163
OID31059	IGBP1	P78318	Neurology_II	0.0306621	0.0306621	1	57	0.00397983	0.949919	0.988463	Non-significant	0.01175
OID31378	NMI	Q13287	Oncology_II	0.000294085	0.000294085	1	57	0.00396113	0.950036	0.988463	Non-significant	-0.0518
OID30609	TPD52L2	O43399	Inflammation_II	0.00224844	0.00224844	1	57	0.00381306	0.950978	0.988799	Non-significant	-0.1413
OID20163	PDCD6	O75340	Cardiometabolic	0.000553788	0.000553788	1	56.0817	0.00356338	0.952612	0.98912	Non-significant	-0.0742
OID21364	TMPRSS15	P98073	Oncology	0.000493891	0.000493891	1	54.4935	0.00355289	0.952687	0.98912	Non-significant	0.17805
OID30127	ELOB	Q15370	Cardiometabolic_II	0.00209375	0.00209375	1	51.9992	0.00346556	0.953282	0.98912	Non-significant	8.40021e-05
OID30131	MYOM2	P54296	Cardiometabolic_II	0.0216384	0.0216384	1	52	0.00340066	0.953721	0.98912	Non-significant	0.0383
OID30249	CALCOCO2	Q13137	Cardiometabolic_II	0.000530207	0.000530207	1	57	0.00349598	0.953058	0.98912	Non-significant	-0.04635
OID30420	DAND5	Q8N907	Inflammation_II	0.0156847	0.0156847	1	57	0.00360743	0.952316	0.98912	Non-significant	0.02495
OID30539	ERMAP	Q96PL5	Inflammation_II	0.00166777	0.00166777	1	55.8649	0.00335559	0.954013	0.98912	Non-significant	-0.2114
OID30595	MENT	Q9BUN1	Inflammation_II	0.00124326	0.00124326	1	53.8422	0.0034094	0.953654	0.98912	Non-significant	0.0239
OID31183	STOML2	Q9UJZ1	Oncology_II	0.0140819	0.0140819	1	56.7895	0.00318951	0.955161	0.989956	Non-significant	0.22165
OID30428	TLR4	O00206	Inflammation_II	0.00185387	0.00185387	1	57	0.00312041	0.955648	0.990107	Non-significant	0.0897
OID20093	DNAJB8	Q8NHS0	Cardiometabolic	0.000121265	0.000121265	1	57	0.00237846	0.961274	0.990653	Non-significant	0.0362317
OID20115	MSTN	O14793	Cardiometabolic	0.000949529	0.000949529	1	56.387	0.00240399	0.961068	0.990653	Non-significant	0.241
OID20266	REG1B	P48304	Cardiometabolic	0.00164002	0.00164002	1	39.2269	0.00249079	0.960449	0.990653	Non-significant	-0.31895
OID20372	F7	P08709	Cardiometabolic	0.00125101	0.00125101	1	51.0452	0.00267897	0.958923	0.990653	Non-significant	0.01255
OID20529	FCRL6	Q6DN72	Inflammation	0.00154197	0.00154197	1	57	0.00292953	0.957025	0.990653	Non-significant	-0.0043
OID20950	RHOC	P08134	Neurology	0.000729713	0.000729713	1	56.3532	0.00238182	0.961248	0.990653	Non-significant	-0.01365
OID21220	TBL1X	O60907	Oncology	0.000438957	0.000438957	1	57	0.00250134	0.960287	0.990653	Non-significant	0.0045
OID21279	SEPTIN9	Q9UHD8	Oncology	0.000111497	0.000111497	1	56.2516	0.00255328	0.959879	0.990653	Non-significant	0.0343535
OID30052	SNU13	P55769	Cardiometabolic_II	0.00018104	0.00018104	1	51.8217	0.00233603	0.961637	0.990653	Non-significant	-0.0087
OID30097	CD2	P06729	Cardiometabolic_II	0.0014497	0.0014497	1	50.6909	0.0029665	0.956778	0.990653	Non-significant	0.3637
OID30547	LMOD1	P29536	Inflammation_II	0.00100691	0.00100691	1	49.6991	0.00237869	0.961297	0.990653	Non-significant	-0.21545
OID30804	SCN3B	Q9NY72	Neurology_II	0.00140464	0.00140464	1	57	0.00235941	0.961429	0.990653	Non-significant	-0.04955
OID30834	MYOM1	P52179	Neurology_II	0.0269824	0.0269824	1	57	0.00289448	0.957282	0.990653	Non-significant	0.04855
OID30986	KLHL41	O60662	Neurology_II	0.00616828	0.00616828	1	57	0.00236461	0.961386	0.990653	Non-significant	0.1186
OID31110	PLB1	Q6P1J6	Neurology_II	0.00108301	0.00108301	1	57	0.00277741	0.958154	0.990653	Non-significant	0.04625
OID31243	IL25	Q9H293	Oncology_II	0.00261842	0.00261842	1	54.0334	0.00275041	0.958368	0.990653	Non-significant	-0.0318
OID31223	ERCC1	P07992	Oncology_II	0.00929007	0.00929007	1	52.952	0.00227559	0.962132	0.990812	Non-significant	0.0588
OID20594	BANK1	Q8NDB2	Inflammation	0.00782633	0.00782633	1	57	0.00218043	0.962919	0.990919	Non-significant	-0.2872
OID31173	ANKRA2	Q9H9E1	Oncology_II	0.0224574	0.0224574	1	57	0.0021904	0.962835	0.990919	Non-significant	-0.2327
OID31431	KIR2DL2	P43627	Oncology_II	0.00986929	0.00986929	1	56.396	0.0021347	0.963312	0.990972	Non-significant	0.06915
OID20149	PM20D1	Q6GTS8	Cardiometabolic	0.000206263	0.000206263	1	57	0.00052603	0.981782	0.991456	Non-significant	-0.07805
OID20237	UMOD	P07911	Cardiometabolic	0.000271221	0.000271221	1	57	0.00188114	0.965557	0.991456	Non-significant	0.0443
OID20280	CPA1	P15085	Cardiometabolic	0.000180608	0.000180608	1	48.6521	0.000482057	0.982573	0.991456	Non-significant	-0.12735
OID20342	SERPINE1	P05121	Cardiometabolic	0.00125216	0.00125216	1	55.4178	0.0019902	0.964577	0.991456	Non-significant	-0.2593
OID20371	TFF3	Q07654	Cardiometabolic	0.000144104	0.000144104	1	56.7223	0.0005006	0.982228	0.991456	Non-significant	-0.13535
OID20382	FCN2	Q15485	Cardiometabolic	0.00148659	0.00148659	1	56.3102	0.00157718	0.968462	0.991456	Non-significant	-0.2479
OID20401	CCL14	Q16627	Cardiometabolic	0.00036011	0.00036011	1	53.8774	0.000715815	0.978754	0.991456	Non-significant	-0.385
OID20661	FLT3LG	P49771	Inflammation	0.000191225	0.000191225	1	56.7348	0.000908972	0.976054	0.991456	Non-significant	-0.18175
OID20706	NELL2	Q99435	Inflammation	4.00289e-05	4.00289e-05	1	57	0.00136906	0.970614	0.991456	Non-significant	0.0758
OID20827	DUSP3	P51452	Neurology	0.00514298	0.00514298	1	54	0.00176659	0.966629	0.991456	Non-significant	0.2801
OID20937	FKBP5	Q13451	Neurology	0.00016738	0.00016738	1	55.9996	0.000612402	0.980345	0.991456	Non-significant	-0.3752
OID20955	STAMBP	O95630	Neurology	0.000232852	0.000232852	1	54.8634	0.000907926	0.976071	0.991456	Non-significant	-0.1316
OID21068	CCN5	O76076	Neurology	0.000420961	0.000420961	1	54.2623	0.00049257	0.982375	0.991456	Non-significant	-0.41855
OID21174	RRM2B	Q7LG56	Oncology	0.00272269	0.00272269	1	52.5985	0.00125213	0.971906	0.991456	Non-significant	0.1755
OID21216	GFOD2	Q3B7J2	Oncology	0.000208828	0.000208828	1	56.2007	0.00202528	0.964264	0.991456	Non-significant	-0.0342
OID21294	ADGRG1	Q9Y653	Oncology	0.00126649	0.00126649	1	55.1744	0.00126396	0.971768	0.991456	Non-significant	-0.0266
OID21310	VNN2	O95498	Oncology	0.00164298	0.00164298	1	52.8753	0.001303	0.971341	0.991456	Non-significant	-0.20755
OID21318	CDNF	Q49AH0	Oncology	0.000539628	0.000539628	1	57	0.0010213	0.974617	0.991456	Non-significant	-0.0692
OID21342	EPHA2	P29317	Oncology	0.000113995	0.000113995	1	53.2503	0.000772917	0.977924	0.991456	Non-significant	-0.06715
OID21528	CEACAM1	P13688	Oncology	0.00043194	0.00043194	1	53.5944	0.000726107	0.978603	0.991456	Non-significant	-0.3712
OID30069	RAB39B	Q96DA2	Cardiometabolic_II	0.00051336	0.00051336	1	52	0.00169937	0.967276	0.991456	Non-significant	0.1479
OID30111	SAT1	P21673	Cardiometabolic_II	0.000242853	0.000242853	1	52	0.00123304	0.972123	0.991456	Non-significant	0.0639
OID30120	MYL1	P05976	Cardiometabolic_II	0.000236293	0.000236293	1	52	0.00181266	0.966203	0.991456	Non-significant	0.0165
OID30128	TRPV3	Q8NET8	Cardiometabolic_II	0.00190735	0.00190735	1	51.8579	0.00116468	0.972907	0.991456	Non-significant	-0.0589
OID30155	FRMD4B	Q9Y2L6	Cardiometabolic_II	0.00643019	0.00643019	1	52	0.00167816	0.96748	0.991456	Non-significant	-0.0401
OID30164	GSTM4	Q03013	Cardiometabolic_II	0.000702988	0.000702988	1	51.6435	0.00130723	0.971298	0.991456	Non-significant	0.0245
OID30184	PKD2	Q13563	Cardiometabolic_II	0.000703692	0.000703692	1	52	0.00151304	0.969121	0.991456	Non-significant	0.0713
OID30228	PECR	Q9BY49	Cardiometabolic_II	4.71316e-05	4.71316e-05	1	57	0.00104048	0.97438	0.991456	Non-significant	-0.0160579
OID30266	LIPF	P07098	Cardiometabolic_II	0.000508875	0.000508875	1	56.3302	0.00116505	0.972892	0.991456	Non-significant	0.10095
OID30279	BPIFA2	Q96DR5	Cardiometabolic_II	0.000702896	0.000702896	1	31.4823	0.00115224	0.973136	0.991456	Non-significant	0.17025
OID30307	HBZ	P02008	Cardiometabolic_II	0.000107906	0.000107906	1	57	0.00089725	0.976208	0.991456	Non-significant	0.0107
OID30424	TPSG1	Q9NRR2	Inflammation_II	0.00187737	0.00187737	1	56.3452	0.00147649	0.969485	0.991456	Non-significant	-0.02095
OID30433	RICTOR	Q6R327	Inflammation_II	0.000341086	0.000341086	1	57	0.00125286	0.971888	0.991456	Non-significant	-0.00735
OID30464	KLRF1	Q9NZS2	Inflammation_II	0.000790951	0.000790951	1	57	0.000951337	0.975502	0.991456	Non-significant	-0.1374
OID30517	TYRP1	P17643	Inflammation_II	0.000151444	0.000151444	1	57	0.000547611	0.981412	0.991456	Non-significant	0.05285
OID30578	ERP29	P30040	Inflammation_II	0.000203109	0.000203109	1	57	0.000685304	0.979207	0.991456	Non-significant	-0.1213
OID30590	APPL2	Q8NEU8	Inflammation_II	0.000338446	0.000338446	1	57	0.000621439	0.980199	0.991456	Non-significant	-0.273306
OID30709	AGT	P01019	Inflammation_II	0.000359904	0.000359904	1	54.9046	0.0012509	0.971915	0.991456	Non-significant	-0.2695
OID30716	CFHR5	Q9BXR6	Inflammation_II	0.00115143	0.00115143	1	55.6173	0.000998295	0.974908	0.991456	Non-significant	-0.39555
OID30750	SERPINA1	P01009	Inflammation_II	0.000121752	0.000121752	1	55.8252	0.00055332	0.981317	0.991456	Non-significant	-0.2461
OID30831	ECSCR	Q19T08	Neurology_II	0.000399043	0.000399043	1	57	0.000772653	0.977921	0.991456	Non-significant	-0.14205
OID30954	EFNB2	P52799	Neurology_II	0.000321361	0.000321361	1	57	0.000596097	0.980607	0.991456	Non-significant	-0.03535
OID30973	CCDC28A	Q8IWP9	Neurology_II	0.000662655	0.000662655	1	46.7625	0.00137144	0.970616	0.991456	Non-significant	0.1388
OID30995	RLN1	P04808	Neurology_II	0.000172187	0.000172187	1	57	0.00104356	0.974342	0.991456	Non-significant	-0.03225
OID31117	AP3S2	P59780	Neurology_II	4.81977e-05	4.81977e-05	1	57	0.00101282	0.974723	0.991456	Non-significant	-0.0168999
OID31120	TNIP1	Q15025	Neurology_II	3.53173e-05	3.53173e-05	1	57	0.00188362	0.965534	0.991456	Non-significant	-0.0587928
OID31188	CREB3	O43889	Oncology_II	0.0029424	0.0029424	1	57	0.000815207	0.977322	0.991456	Non-significant	-0.17915
OID31189	CDC25A	P30304	Oncology_II	0.00933993	0.00933993	1	48.3608	0.00191887	0.96524	0.991456	Non-significant	0.33775
OID31231	DCUN1D2	Q6PH85	Oncology_II	0.00736929	0.00736929	1	57	0.00133051	0.97103	0.991456	Non-significant	-0.14995
OID31249	CEP152	O94986	Oncology_II	0.00659649	0.00659649	1	57	0.000813406	0.977347	0.991456	Non-significant	0.1135
OID31266	TET2	Q6N021	Oncology_II	0.00794848	0.00794848	1	57	0.00119574	0.972536	0.991456	Non-significant	-0.16575
OID31283	IFIT3	O14879	Oncology_II	0.00290931	0.00290931	1	56.1858	0.000599545	0.980552	0.991456	Non-significant	-0.0475
OID31323	SAP18	O00422	Oncology_II	0.00169405	0.00169405	1	44.509	0.000648504	0.979797	0.991456	Non-significant	-0.16475
OID31388	SLC13A1	Q9BZW2	Oncology_II	0.000339999	0.000339999	1	57	0.00140723	0.970207	0.991456	Non-significant	0.0067
OID31501	LMNB1	P20700	Oncology_II	0.00993716	0.00993716	1	57	0.000793034	0.977632	0.991456	Non-significant	-0.1733
OID20333	AMY2A	P04746	Cardiometabolic	4.25339e-05	4.25339e-05	1	53.6022	0.00020026	0.988762	0.992181	Non-significant	-0.16705
OID20409	CA1	P00915	Cardiometabolic	0.00026985	0.00026985	1	57	0.000284472	0.986602	0.992181	Non-significant	-0.70035
OID20487	IL1RL2	Q9HB29	Inflammation	0.000180796	0.000180796	1	57	0.000265367	0.98706	0.992181	Non-significant	-0.06275
OID20542	SCRN1	Q12765	Inflammation	0.000116689	0.000116689	1	57	0.000257579	0.987251	0.992181	Non-significant	-0.41715
OID20815	METAP1	P53582	Neurology	2.048e-05	2.048e-05	1	54	0.00022801	0.988008	0.992181	Non-significant	0.08395
OID20825	GLT8D2	Q9H1C3	Neurology	0.000142158	0.000142158	1	54	0.000259776	0.9872	0.992181	Non-significant	0.144
OID21060	CPA2	P48052	Neurology	0.000116908	0.000116908	1	57	0.000210074	0.988487	0.992181	Non-significant	-0.08015
OID21341	ATP6V1D	Q9Y5K8	Oncology	1.02237e-05	1.02237e-05	1	57	0.000387223	0.984369	0.992181	Non-significant	-0.01365
OID30086	ACY3	Q96HD9	Cardiometabolic_II	8.37631e-05	8.37631e-05	1	52	0.00033872	0.985387	0.992181	Non-significant	0.0154
OID30173	COPB2	P35606	Cardiometabolic_II	0.00152605	0.00152605	1	52	0.000361257	0.984908	0.992181	Non-significant	-0.0777
OID30452	RAP1A	P62834	Inflammation_II	0.000417532	0.000417532	1	51.1176	0.000388984	0.984341	0.992181	Non-significant	0.04155
OID30477	SMPD3	Q9NY59	Inflammation_II	0.000139404	0.000139404	1	57	0.00020391	0.988657	0.992181	Non-significant	0.0052
OID30838	PCARE	A6NGG8	Neurology_II	0.000174366	0.000174366	1	57	0.000274666	0.986835	0.992181	Non-significant	-0.06805
OID30848	TFAP2A	P05549	Neurology_II	0.00216247	0.00216247	1	56.3212	0.000298147	0.986285	0.992181	Non-significant	-0.10615
OID30905	SOX9	P48436	Neurology_II	0.00191097	0.00191097	1	56.307	0.000306012	0.986105	0.992181	Non-significant	0.1466
OID31361	IL2RG	P31785	Oncology_II	0.000142892	0.000142892	1	57	0.000222593	0.988148	0.992181	Non-significant	0.24425
OID20256	VWF	P04275	Cardiometabolic	7.24062e-05	7.24062e-05	1	51.6442	0.0001709	0.98962	0.992679	Non-significant	-0.0558
OID31236	RBM25	P49756	Oncology_II	0.00117057	0.00117057	1	54.1752	0.000160379	0.989942	0.992679	Non-significant	-0.0535
OID30999	RGS10	O43665	Neurology_II	3.30138e-05	3.30138e-05	1	57	0.00012517	0.991113	0.993509	Non-significant	0.0337
OID20531	STX8	Q9UNK0	Inflammation	1.65777e-05	1.65777e-05	1	56.0063	8.17992e-05	0.992816	0.994873	Non-significant	0.0484
OID20508	SULT2A1	Q06520	Inflammation	1.71453e-05	1.71453e-05	1	57	6.78436e-05	0.993457	0.995172	Non-significant	-0.0415
OID30475	IL31RA	Q8NI17	Inflammation_II	7.83779e-06	7.83779e-06	1	56.7174	2.49054e-05	0.996036	0.99741	Non-significant	-0.0176
OID30190	LPP	Q93052	Cardiometabolic_II	4.75899e-06	4.75899e-06	1	52	1.16002e-05	0.997296	0.998104	Non-significant	-0.113
OID30412	TNN	Q9UQP3	Cardiometabolic_II	8.05906e-06	8.05906e-06	1	57	1.05776e-05	0.997416	0.998104	Non-significant	0.1319
OID30150	PYY	P10082	Cardiometabolic_II	2.57295e-05	2.57295e-05	1	51.8433	6.15639e-06	0.99803	0.998374	Non-significant	0.324966
OID20062	AKR1C4	P17516	Cardiometabolic	2.70686e-06	2.70686e-06	1	49.5198	3.60052e-06	0.998494	0.998494	Non-significant	0.07475

### Sheet: Supplementary Table 9
Supplementary Table 9. Difference in protein concentrations between Ms patients and others from the UKB cohort (Olink)
OlinkID	Assay	UniProt	Panel	P.Value	log10(pval)	Estimate	adj.P.Val
OID30094	ERVV-1	B6SEH8	Cardiometabolic_II	#N/A	#N/A	#N/A	#N/A
OID20520	HLA-DRA	P01903	Inflammation	#N/A	#N/A	#N/A	#N/A
OID20125	NT-proBNP	NTproBNP	Cardiometabolic	#N/A	#N/A	#N/A	#N/A
OID20532	HLA-E	P13747	Inflammation	#N/A	#N/A	#N/A	#N/A
OID31517	GLIPR1	P48060	Oncology_II	#N/A	#N/A	#N/A	#N/A
OID21084	WARS1	P23381	Neurology	#N/A	#N/A	#N/A	#N/A
OID20857	CERT1	Q9Y5P4	Neurology	#N/A	#N/A	#N/A	#N/A
OID30435	TNFSF9	P41273	Inflammation_II	#N/A	#N/A	#N/A	#N/A
OID31057	TOM1L2	Q6ZVM7	Neurology_II	#N/A	#N/A	#N/A	#N/A
OID31048	HLA-A	P04439	Neurology_II	#N/A	#N/A	#N/A	#N/A
OID21416	ITGAV	P06756	Oncology	6.19702e-27	26.2078	-0.105967	1.81077e-23
OID21071	ITGAM	P11215	Neurology	9.03571e-20	19.044	-0.176418	1.32012e-16
OID21401	CA14	Q9ULX7	Oncology	5.85933e-16	15.2322	-0.172378	5.70699e-13
OID21352	OMG	P23515	Oncology	1.26826e-15	14.8968	-0.316675	9.26462e-13
OID21096	CA6	P23280	Neurology	4.94394e-14	13.3059	-0.2904	2.88924e-11
OID20871	NEFL	P07196	Neurology	9.16972e-14	13.0376	0.196236	4.46565e-11
OID20315	ITGB2	P05107	Cardiometabolic	3.39088e-13	12.4697	-0.126816	1.41545e-10
OID20573	CLEC4A	Q9UMR7	Inflammation	5.50005e-12	11.2596	-0.146367	2.00889e-09
OID20581	ITGA11	Q9UKX5	Inflammation	1.43319e-11	10.8437	-0.138958	4.65309e-09
OID30583	MXRA8	Q9BRK3	Inflammation_II	5.43498e-11	10.2648	-0.120226	1.5881e-08
OID20995	CST5	P28325	Neurology	1.03583e-10	9.98471	-0.219645	2.75155e-08
OID21266	HPGDS	O60760	Oncology	1.70352e-10	9.76865	-0.14585	4.14807e-08
OID20405	COMP	P49747	Cardiometabolic	2.10531e-10	9.67668	-0.129586	4.73209e-08
OID30581	CST1	P01037	Inflammation_II	2.76084e-10	9.55896	-0.394819	5.76227e-08
OID20330	FAP	Q12884	Cardiometabolic	4.51296e-10	9.34554	-0.103222	8.79125e-08
OID20712	DNER	Q8NFT8	Inflammation	8.10248e-10	9.09138	-0.0947869	1.47972e-07
OID20736	ENPP5	Q9UJA9	Inflammation	2.14686e-09	8.6682	-0.154468	3.69007e-07
OID21247	GFAP	P14136	Oncology	6.34418e-09	8.19762	0.160814	1.02987e-06
OID30783	TF	P02787	Inflammation_II	8.53233e-09	8.06893	-0.074863	1.25526e-06
OID30570	ITGA2	P17301	Inflammation_II	8.59175e-09	8.06592	-0.117369	1.25526e-06
OID20340	AMY2B	P19961	Cardiometabolic	1.00898e-08	7.99612	-0.17105	1.40393e-06
OID30688	PEPD	P12955	Inflammation_II	1.35502e-08	7.86806	-0.087691	1.79971e-06
OID21526	KLK6	Q92876	Oncology	1.56125e-08	7.80653	-0.102845	1.98347e-06
OID30345	CDA	P32320	Cardiometabolic_II	2.48241e-08	7.60513	-0.158531	3.02234e-06
OID20998	BCAN	Q96GW7	Neurology	4.75153e-08	7.32317	-0.113832	5.55359e-06
OID21522	ITGB5	P18084	Oncology	8.47271e-08	7.07198	-0.121364	9.52202e-06
OID20585	IL17RB	Q9NRM6	Inflammation	1.26105e-07	6.89927	0.172008	1.36473e-05
OID20406	DPP4	P27487	Cardiometabolic	1.68988e-07	6.77214	-0.0909471	1.76351e-05
OID20429	LILRB4	Q8NHJ6	Inflammation	1.88149e-07	6.7255	0.135162	1.81295e-05
OID20223	CHRDL2	Q6WN34	Cardiometabolic	1.89847e-07	6.7216	-0.165783	1.81295e-05
OID21107	TNXB	P22105	Neurology	1.92339e-07	6.71593	-0.0814483	1.81295e-05
OID21346	RET	P07949	Oncology	2.04407e-07	6.6895	-0.12319	1.86649e-05
OID20333	AMY2A	P04746	Cardiometabolic	2.33426e-07	6.63185	-0.150356	2.06688e-05
OID20115	MSTN	O14793	Cardiometabolic	2.45704e-07	6.60959	-0.166143	2.11161e-05
OID30585	ACHE	P22303	Inflammation_II	4.69031e-07	6.3288	-0.100064	3.91574e-05
OID20657	MERTK	Q12866	Inflammation	8.07896e-07	6.09264	0.0755864	6.55742e-05
OID30396	COL15A1	P39059	Cardiometabolic_II	1.06664e-06	5.97198	-0.0759728	8.42358e-05
OID21121	MYOC	Q99972	Neurology	1.41451e-06	5.84939	-0.132122	0.000108768
OID30660	CHAD	O15335	Inflammation_II	2.19329e-06	5.6589	-0.143038	0.000163063
OID20730	SMOC2	Q9H3U7	Inflammation	2.23222e-06	5.65126	-0.109589	0.000163063
OID30707	AMY1A_AMY1B_AMY1C	P0DUB6_P0DTE7_P0DTE8	Inflammation_II	2.40664e-06	5.61859	-0.141875	0.000171517
OID20191	NPTXR	O95502	Cardiometabolic	2.97049e-06	5.52717	-0.0970896	0.000206661
OID21038	CHGB	P05060	Neurology	3.47399e-06	5.45917	-0.112108	0.00023607
OID21045	RGMB	Q6NW40	Neurology	3.77386e-06	5.42321	-0.0735417	0.000246426
OID21065	RGMA	Q96B86	Neurology	3.79507e-06	5.42078	-0.0871915	0.000246426
OID20438	LRRN1	Q6UXK5	Inflammation	5.36845e-06	5.27015	-0.107636	0.000341013
OID30417	GOT1	P17174	Cardiometabolic_II	5.76197e-06	5.23943	-0.112692	0.000358223
OID30700	GSR	P00390	Inflammation_II	6.07018e-06	5.2168	-0.0597042	0.000369522
OID21386	CBLN4	Q9NTU7	Oncology	6.47721e-06	5.18861	-0.0871595	0.000386253
OID20279	CRTAC1	Q9NQ79	Cardiometabolic	7.95067e-06	5.0996	-0.0806605	0.000464637
OID20663	GZMA	P12544	Inflammation	8.31137e-06	5.08033	-0.0923417	0.000476193
OID20325	IGFBP2	P18065	Cardiometabolic	8.93014e-06	5.04914	0.168994	0.000501805
OID21438	GPC1	P35052	Oncology	1.18786e-05	4.92523	-0.0771987	0.000654895
OID20493	ITGB6	P18564	Inflammation	1.79731e-05	4.74538	-0.0772983	0.000972542
OID21354	DPP6	P42658	Oncology	1.86679e-05	4.72891	-0.0884855	0.000991773
OID20706	NELL2	Q99435	Inflammation	1.94666e-05	4.71071	-0.0745104	0.00101574
OID20972	BAG3	O95817	Neurology	2.10762e-05	4.67621	-0.102818	0.00108043
OID30333	SCRG1	O75711	Cardiometabolic_II	3.01998e-05	4.52	-0.0670436	0.00147658
OID21006	CNTN5	O94779	Neurology	3.03036e-05	4.51851	-0.0932804	0.00147658
OID30402	IGDCC4	Q8TDY8	Cardiometabolic_II	3.03199e-05	4.51827	-0.0652894	0.00147658
OID20746	MEGF10	Q96KG7	Inflammation	3.31422e-05	4.47962	-0.0979725	0.00158756
OID20562	IL15	P40933	Inflammation	3.47017e-05	4.45965	0.0831688	0.00163546
OID21060	CPA2	P48052	Neurology	3.64665e-05	4.43811	-0.160561	0.00169135
OID30264	GRP	P07492	Cardiometabolic_II	3.99276e-05	4.39873	-0.129013	0.00182294
OID21531	MIA	Q16674	Oncology	4.34114e-05	4.3624	-0.0911405	0.00195151
OID20376	ITGB1	P05556	Cardiometabolic	4.80694e-05	4.31813	-0.0528322	0.00212816
OID30403	CHGA	P10645	Cardiometabolic_II	4.88634e-05	4.31102	0.21037	0.00213103
OID30405	CLEC4M	Q9H2X3	Cardiometabolic_II	5.12537e-05	4.29028	-0.117158	0.0022024
OID20568	NPPC	P23582	Inflammation	6.02063e-05	4.22036	-0.114723	0.0025496
OID20753	MEPE	Q9NQ76	Inflammation	7.30464e-05	4.1364	-0.0611808	0.00304916
OID20336	BLMH	Q13867	Cardiometabolic	7.75087e-05	4.11065	-0.0758562	0.00318987
OID21464	WIF1	Q9Y5W5	Oncology	8.89946e-05	4.05064	-0.0808167	0.0036117
OID20383	HSPG2	P98160	Cardiometabolic	9.31437e-05	4.03085	-0.0610084	0.0037283
OID20319	EGFR	P00533	Cardiometabolic	9.63314e-05	4.01623	-0.0379854	0.00380379
OID30394	CD248	Q9HCU0	Cardiometabolic_II	0.000109078	3.96226	-0.0928953	0.00424969
OID21258	PLXDC1	Q8IUK5	Oncology	0.000112584	3.94852	-0.0792043	0.00428954
OID20189	ADGRG2	Q8IZP9	Cardiometabolic	0.000113715	3.94418	-0.0629303	0.00428954
OID21382	VAT1	Q99536	Oncology	0.000114505	3.94117	-0.0460235	0.00428954
OID21473	PLA2G15	Q8NCC3	Oncology	0.000123786	3.90733	0.0620191	0.00457851
OID20638	LAMP3	Q9UQV4	Inflammation	0.000129984	3.88611	0.130382	0.00474767
OID20346	ART3	Q13508	Cardiometabolic	0.000135439	3.86826	-0.0787802	0.00488583
OID21500	CTSF	Q9UBX1	Oncology	0.000141029	3.85069	0.0918601	0.00502546
OID20957	TNR	Q92752	Neurology	0.000143302	3.84375	-0.0980075	0.00504429
OID30770	HRG	P04196	Inflammation_II	0.00014501	3.8386	-0.0717873	0.00504429
OID20980	OBP2B	Q9NPH6	Neurology	0.000148476	3.82834	-0.143012	0.00510408
OID21516	PPY	P01298	Oncology	0.000159194	3.79807	-0.223744	0.00540889
OID20262	CD209	Q9NNX6	Cardiometabolic	0.000164183	3.78467	-0.0885913	0.00551427
OID30404	SLURP1	P55000	Cardiometabolic_II	0.000167383	3.77629	-0.0840315	0.00555787
OID20608	RAB6A	P20340	Inflammation	0.000179522	3.74588	-0.106405	0.00589396
OID20434	LTO1	Q8WV07	Inflammation	0.000194269	3.7116	0.0924193	0.00630728
OID31082	KLRK1	P26718	Neurology_II	0.000232055	3.63441	-0.100626	0.00745125
OID20314	ACP5	P13686	Cardiometabolic	0.000255252	3.59303	0.0718751	0.00810703
OID31394	DUSP13	Q6B8I1	Oncology_II	0.000292075	3.53451	-0.0887108	0.00911831
OID21343	RTBDN	Q9BSG5	Oncology	0.000293334	3.53264	-0.0635971	0.00911831
OID21303	HS3ST3B1	Q9Y662	Oncology	0.000321913	3.49226	0.079827	0.00990135
OID20861	GDNF	P39905	Neurology	0.000351816	3.45368	0.0821256	0.0107084
OID20335	COL1A1	P02452	Cardiometabolic	0.000369713	3.43214	-0.0534053	0.0111371
OID30395	FGFBP2	Q9BYJ0	Cardiometabolic_II	0.000403668	3.39398	-0.10627	0.0119526
OID21284	SERPINA9	Q86WD7	Oncology	0.000404965	3.39258	-0.153963	0.0119526
OID21050	THY1	P04216	Neurology	0.000451484	3.34536	-0.0589883	0.0131924
OID20963	LPO	P22079	Neurology	0.000478028	3.32055	-0.132143	0.0138297
OID31407	IL22	Q9GZX6	Oncology_II	0.000490967	3.30895	0.140465	0.0140648
OID20934	DKK4	Q9UBT3	Neurology	0.000504996	3.29671	-0.0969248	0.0143262
OID20781	LGALS9	O00182	Inflammation	0.000545955	3.26284	0.0663317	0.0153392
OID30622	EPHA4	P54764	Inflammation_II	0.00059528	3.22528	-0.0589129	0.0165658
OID30400	CKB	P12277	Cardiometabolic_II	0.000616676	3.20994	0.122193	0.0169993
OID21312	IGSF3	O75054	Oncology	0.000729584	3.13692	-0.0718506	0.0199238
OID30407	NOTCH2	Q04721	Cardiometabolic_II	0.000739827	3.13087	-0.0450016	0.01996
OID30209	ENO3	P13929	Cardiometabolic_II	0.000744573	3.12809	-0.118964	0.01996
OID20377	CD55	P08174	Cardiometabolic	0.00076044	3.11894	-0.0534114	0.0202
OID30666	PENK	P01210	Inflammation_II	0.00076798	3.11465	-0.061266	0.0202165
OID30367	LCP1	P13796	Cardiometabolic_II	0.000777229	3.10945	-0.0956322	0.0202774
OID21057	NTRK3	Q16288	Neurology	0.000805412	3.09398	-0.0438818	0.0208142
OID31448	INSL5	Q9Y5Q6	Oncology_II	0.000812055	3.09041	-0.192292	0.0208142
OID31099	PTPRR	Q15256	Neurology_II	0.000869424	3.06077	-0.0707904	0.0220909
OID30355	ADAMTSL5	Q6ZMM2	Cardiometabolic_II	0.000883258	3.05391	-0.0773351	0.022249
OID20129	TSHB	P01222	Cardiometabolic	0.000908604	3.04163	-0.15482	0.0226918
OID20647	CD160	O95971	Inflammation	0.00100279	2.99879	-0.0927028	0.0248319
OID31283	IFIT3	O14879	Oncology_II	0.00103619	2.98456	0.0742536	0.0254434
OID21110	CD99	P14209	Neurology	0.00106719	2.97176	-0.0383442	0.025986
OID21517	KLK8	O60259	Oncology	0.00111294	2.95353	-0.0704565	0.026876
OID20755	ADGRE2	Q9UHX3	Inflammation	0.00119258	2.92351	-0.0555475	0.0285632
OID20645	ADA	P00813	Inflammation	0.00123491	2.90837	-0.0686235	0.0293366
OID30210	IGSF21	Q96ID5	Cardiometabolic_II	0.00124727	2.90404	-0.0756605	0.0293913
OID30416	LAMP1	P11279	Cardiometabolic_II	0.0012616	2.89908	-0.0537082	0.0294912
OID20103	S100P	P25815	Cardiometabolic	0.0012777	2.89357	-0.10995	0.0296304
OID30733	APOA4	P06727	Inflammation_II	0.00132024	2.87935	-0.0679042	0.0303759
OID21025	CD34	P28906	Neurology	0.00134804	2.8703	-0.0460467	0.0305322
OID20928	CLEC10A	Q8IUN9	Neurology	0.00135355	2.86853	-0.0709768	0.0305322
OID21377	GALNT7	Q86SF2	Oncology	0.00136454	2.86501	-0.040173	0.0305322
OID30607	PRR4	Q16378	Inflammation_II	0.00138632	2.85814	-0.135856	0.0306882
OID20770	FST	P19883	Inflammation	0.00145579	2.8369	-0.0952235	0.0318596
OID31124	PRND	Q9UKY0	Neurology_II	0.00146105	2.83533	0.0967381	0.0318596
OID20529	FCRL6	Q6DN72	Inflammation	0.00149174	2.82631	-0.130955	0.032288
OID20912	PTPRN2	Q92932	Neurology	0.00156829	2.80457	-0.0617219	0.0335986
OID21114	SOD2	P04179	Neurology	0.00157529	2.80264	-0.0723367	0.0335986
OID20527	DPP10	Q8N608	Inflammation	0.0016056	2.79436	-0.0683005	0.0339969
OID20253	NOTCH3	Q9UM47	Cardiometabolic	0.00172726	2.76264	-0.0653733	0.0363098
OID21226	DDX58	O95786	Oncology	0.00190898	2.7192	0.108985	0.0398431
OID30811	SNAP25	P60880	Neurology_II	0.00207405	2.68318	-0.0865045	0.0429814
OID30127	ELOB	Q15370	Cardiometabolic_II	0.00211289	2.67512	0.0722321	0.0434779
OID30277	SCN4B	Q8IWT1	Cardiometabolic_II	0.00217851	2.66184	-0.0769583	0.0445148
OID20734	ROBO1	Q9Y6N7	Inflammation	0.00226987	2.644	-0.0440301	0.0457419
OID21328	CD302	Q8IX05	Oncology	0.00231147	2.63611	0.0557596	0.0462611
OID20948	SETMAR	Q53H47	Neurology	0.00241314	2.61742	-0.054958	0.0477115
OID21132	GNLY	P22749	Neurology	0.0024166	2.6168	-0.0964952	0.0477115
OID20252	PLA2G1B	P04054	Cardiometabolic	0.00259274	2.58624	-0.0781419	0.0508455
OID30648	SFRP4	Q6FHJ7	Inflammation_II	0.00263133	2.57982	-0.0736458	0.0512583
OID30693	PNLIP	P16233	Inflammation_II	0.00271796	2.56576	-0.111155	0.0525952
OID30468	SSBP1	Q04837	Inflammation_II	0.00283351	2.54768	0.0634958	0.0544704
OID31067	VGF	O15240	Neurology_II	0.00288439	2.53995	-0.0527298	0.0550862
OID20556	CNTNAP2	Q9UHC6	Inflammation	0.00296816	2.52751	-0.0739195	0.0560258
OID21474	DCBLD2	Q96PD2	Oncology	0.00297194	2.52696	0.0625672	0.0560258
OID21183	PDGFC	Q9NRA1	Oncology	0.0030339	2.518	0.0515808	0.0568273
OID21450	SPINK6	Q6UWN8	Oncology	0.00305649	2.51478	-0.0955428	0.0568857
OID21372	FAM3B	P58499	Oncology	0.00312644	2.50495	-0.0629431	0.0578193
OID21130	CD300LG	Q6UXG3	Neurology	0.00320584	2.49406	-0.0664112	0.0589149
OID20983	CALCA	P01258	Neurology	0.00328341	2.48368	-0.11053	0.0599458
OID30781	F13B	P05160	Inflammation_II	0.00330297	2.4811	-0.0447357	0.0599458
OID20274	PLA2G2A	P14555	Cardiometabolic	0.00334989	2.47497	-0.0996504	0.060422
OID20651	ADAM23	O75077	Inflammation	0.00349569	2.45647	-0.0616487	0.0626651
OID30273	ENPP6	Q6UWR7	Cardiometabolic_II	0.00351825	2.45367	-0.0623369	0.0626848
OID20414	EFEMP1	Q12805	Cardiometabolic	0.00365461	2.43716	-0.0546938	0.0647198
OID21127	B4GAT1	O43505	Neurology	0.00380415	2.41974	-0.04202	0.0669623
OID21383	ALPP	P05187	Oncology	0.00382731	2.41711	0.21632	0.0669665
OID21122	CD99L2	Q8TCZ2	Neurology	0.00393041	2.40556	-0.0422899	0.068361
OID30226	ROBO4	Q8WZ75	Cardiometabolic_II	0.00402632	2.39509	0.0303125	0.0696149
OID21124	PLAU	P00749	Neurology	0.00405834	2.39165	-0.0508684	0.0697557
OID30574	GHR	P10912	Inflammation_II	0.00427127	2.36944	-0.0490229	0.0723861
OID20976	CX3CL1	P78423	Neurology	0.00428459	2.36809	0.0580456	0.0723861
OID30582	DIPK2B	Q9H7Y0	Inflammation_II	0.00430897	2.36563	-0.0480241	0.0723861
OID30635	RIDA	P52758	Inflammation_II	0.00431047	2.36548	-0.0842366	0.0723861
OID20677	EPHA1	P21709	Inflammation	0.00441279	2.35529	0.0565817	0.0733394
OID20194	THOP1	P52888	Cardiometabolic	0.00443715	2.3529	-0.0537006	0.0733394
OID31416	LMOD1	P29536	Oncology_II	0.00444253	2.35237	-0.0587206	0.0733394
OID31014	LMOD1	P29536	Neurology_II	0.00444253	2.35237	-0.0587206	0.0733394
OID30212	LMOD1	P29536	Cardiometabolic_II	0.00444253	2.35237	-0.0587206	0.0733394
OID30547	LMOD1	P29536	Inflammation_II	0.00444253	2.35237	-0.0587206	0.0733394
OID21397	EPS8L2	Q9H6S3	Oncology	0.00454035	2.34291	-0.0516373	0.0745332
OID21484	L1CAM	P32004	Oncology	0.0045845	2.33871	-0.0501381	0.0748376
OID20866	MUC13	Q9H3R2	Neurology	0.00466473	2.33117	-0.0849951	0.0757241
OID21191	LTBP3	Q9NS15	Oncology	0.00485157	2.31412	0.0920222	0.0780848
OID20321	RNASET2	O00584	Cardiometabolic	0.0048636	2.31304	0.0453885	0.0780848
OID20075	CA5A	P35218	Cardiometabolic	0.00498741	2.30212	-0.155687	0.0792597
OID20289	CPB1	P15086	Cardiometabolic	0.00499103	2.30181	-0.0997685	0.0792597
OID30627	SPINK2	P20155	Inflammation_II	0.00514513	2.2886	-0.0644809	0.0812652
OID21529	FOLR1	P15328	Oncology	0.00518525	2.28523	0.0484435	0.0814586
OID30755	CFB	P00751	Inflammation_II	0.00528298	2.27712	-0.0550401	0.0825502
OID20902	PPP3R1	P63098	Neurology	0.00535376	2.27134	-0.0697133	0.0829685
OID20267	IL2RA	P01589	Cardiometabolic	0.00538979	2.26843	0.0692573	0.0829685
OID30176	CSRP3	P50461	Cardiometabolic_II	0.00539494	2.26801	0.161091	0.0829685
OID31020	LRTM2	Q8N967	Neurology_II	0.00544035	2.26437	-0.0433668	0.0832288
OID20384	PCOLCE	Q15113	Cardiometabolic	0.00562089	2.25019	-0.129983	0.0852058
OID30411	CELA2A	P08217	Cardiometabolic_II	0.00563252	2.2493	-0.100621	0.0852058
OID20725	OMD	Q99983	Inflammation	0.00565706	2.24741	-0.0733341	0.0852058
OID31367	LACRT	Q9GZZ8	Oncology_II	0.00570099	2.24405	-0.0803897	0.0854272
OID30260	AHNAK	Q09666	Cardiometabolic_II	0.00575946	2.23962	-0.0519711	0.085863
OID30372	DDT	P30046	Cardiometabolic_II	0.0058759	2.23093	-0.0678651	0.0871542
OID30602	DDI2	Q5TDH0	Inflammation_II	0.00602405	2.22011	-0.127471	0.0889004
OID20260	ADGRE5	P48960	Cardiometabolic	0.0062094	2.20695	-0.0503574	0.0911752
OID21318	CDNF	Q49AH0	Oncology	0.00640153	2.19372	-0.0530371	0.0927388
OID30712	CAT	P04040	Inflammation_II	0.00640788	2.19329	-0.0875465	0.0927388
OID30974	FBN2	P35556	Neurology_II	0.00642327	2.19224	-0.0961182	0.0927388
OID21349	DTX3	Q8N9I9	Oncology	0.00644284	2.19092	-0.039497	0.0927388
OID20228	CTSL	P07711	Cardiometabolic	0.0065035	2.18685	0.0400285	0.0931531
OID30597	GNPDA2	Q8TDQ7	Inflammation_II	0.00668937	2.17461	-0.0599653	0.0952958
OID20126	CLC	Q05315	Cardiometabolic	0.00674864	2.17078	-0.111198	0.0952958
OID20718	HSPA1A	P0DMV8	Inflammation	0.00675094	2.17064	-0.116484	0.0952958
OID20492	AMN	Q9BXJ7	Inflammation	0.00689906	2.16121	0.076594	0.0969185
OID20217	HMOX1	P09601	Cardiometabolic	0.00693376	2.15903	-0.0787144	0.0969399
OID20941	IFNGR2	P38484	Neurology	0.00702346	2.15345	-0.085823	0.0977264
OID21117	CNTN4	Q8IWV2	Neurology	0.00709672	2.14894	-0.0388323	0.0982116
OID30697	CR1	P17927	Inflammation_II	0.00712555	2.14718	-0.0566034	0.0982116
OID30414	TALDO1	P37837	Cardiometabolic_II	0.00725943	2.1391	-0.0717114	0.0995871
OID20380	CD46	P15529	Cardiometabolic	0.00734982	2.13372	-0.0463066	0.0999683
OID21481	C4BPB	P20851	Oncology	0.00735564	2.13338	0.0645222	0.0999683
OID20339	CD59	P13987	Cardiometabolic	0.00750097	2.12488	-0.0363639	0.101471
OID20564	FCAR	P24071	Inflammation	0.0076899	2.11408	-0.0771466	0.103548
OID20457	SCGN	O76038	Inflammation	0.00778775	2.10859	0.0699743	0.104384
OID20888	KLB	Q86Z14	Neurology	0.0078637	2.10437	0.118416	0.104921
OID30855	KLRC1	P26715	Neurology_II	0.0079975	2.09705	0.0960399	0.106221
OID21018	CD8A	P01732	Neurology	0.0080737	2.09293	-0.0788914	0.106748
OID30213	DMP1	Q13316	Cardiometabolic_II	0.00814818	2.08894	-0.0948087	0.107248
OID31105	VSNL1	P62760	Neurology_II	0.00837818	2.07685	-0.0586844	0.10978
OID21359	APBB1IP	Q7Z5R6	Oncology	0.00843836	2.07374	-0.0727878	0.110075
OID21156	CLPS	P04118	Neurology	0.00867714	2.06162	-0.111401	0.112547
OID20970	LAYN	Q6UX15	Neurology	0.0087049	2.06024	-0.0546119	0.112547
OID20821	LYPD1	Q8N2G4	Neurology	0.00879483	2.05577	0.0993718	0.113209
OID31013	GPR158	Q5T848	Neurology_II	0.00885944	2.05259	-0.0544311	0.113541
OID21411	FGF23	Q9GZV9	Oncology	0.00909513	2.04119	-0.0891636	0.116052
OID20307	CNTN1	Q12860	Cardiometabolic	0.00921673	2.03542	-0.0428643	0.117093
OID21400	SCG2	P13521	Oncology	0.0098646	2.00592	-0.0492195	0.124781
OID20166	GSTA1	P08263	Cardiometabolic	0.0100689	1.99702	-0.13056	0.126543
OID20299	CCN3	P48745	Cardiometabolic	0.0101024	1.99558	-0.0515369	0.126543
OID21289	SEZ6L2	Q6UXD5	Oncology	0.0101338	1.99423	-0.0370422	0.126543
OID20949	GLB1	P16278	Neurology	0.0101868	1.99196	0.0646047	0.126663
OID21202	ARHGAP1	Q07960	Oncology	0.0103713	1.98417	-0.0715298	0.127937
OID30397	CSPG4	Q6UVK1	Cardiometabolic_II	0.0103768	1.98394	-0.0512568	0.127937
OID20096	GZMH	P20718	Cardiometabolic	0.0104676	1.98015	-0.120987	0.128514
OID30728	LYVE1	Q9Y5Y7	Inflammation_II	0.0106025	1.97459	-0.0297376	0.128952
OID30593	CELSR2	Q9HCU4	Inflammation_II	0.0106309	1.97343	-0.044126	0.128952
OID20139	AGXT	P21549	Cardiometabolic	0.0106357	1.97323	-0.118621	0.128952
OID30683	SOD3	P08294	Inflammation_II	0.0107287	1.96945	-0.0912835	0.129542
OID20639	FCRL2	Q96LA5	Inflammation	0.0110325	1.95733	-0.0753924	0.132662
OID30634	PHYKPL	Q8IUZ5	Inflammation_II	0.0111595	1.95236	-0.0638296	0.133639
OID21454	LEFTY2	O00292	Oncology	0.0112653	1.94826	-0.0800617	0.133796
OID20887	HMOX2	P30519	Neurology	0.0113024	1.94683	-0.0708417	0.133796
OID20873	KIRREL2	Q6UWL6	Neurology	0.011321	1.94611	-0.0606817	0.133796
OID20130	S100A11	P31949	Cardiometabolic	0.0113774	1.94396	-0.0740207	0.133796
OID31127	FNDC1	Q4ZHG4	Neurology_II	0.0114015	1.94304	-0.0695096	0.133796
OID20116	BOC	Q9BWV1	Cardiometabolic	0.0116149	1.93498	-0.0362596	0.135755
OID20769	LAMA4	Q16363	Inflammation	0.0118125	1.92766	-0.050586	0.137514
OID31398	SUSD4	Q5VX71	Oncology_II	0.0121527	1.91533	-0.0622943	0.140914
OID21058	SCARA5	Q6ZMJ2	Neurology	0.0124253	1.90569	-0.0441698	0.143505
OID30347	MELTF	P08582	Cardiometabolic_II	0.0125856	1.90013	-0.0436475	0.144783
OID20310	PTPRF	P10586	Cardiometabolic	0.0126868	1.89665	0.0429898	0.14512
OID20776	OSCAR	Q8IYS5	Inflammation	0.0127722	1.89373	0.0511238	0.14512
OID30687	TCN1	P20061	Inflammation_II	0.012797	1.89289	-0.0506338	0.14512
OID21208	NTF4	P34130	Oncology	0.0128135	1.89233	-0.0582234	0.14512
OID30608	LEG1	Q6P5S2	Inflammation_II	0.0131261	1.88186	-0.104338	0.148087
OID20136	NTRK2	Q16620	Cardiometabolic	0.0132886	1.87652	-0.0381903	0.149343
OID31223	ERCC1	P07992	Oncology_II	0.0134072	1.87266	0.0481308	0.149548
OID30154	TMED4	Q7Z7H5	Cardiometabolic_II	0.0134092	1.8726	0.0834418	0.149548
OID20622	CXCL17	Q6UXB2	Inflammation	0.0134875	1.87007	0.0734031	0.149849
OID30769	APOA1	P02647	Inflammation_II	0.0135546	1.86791	-0.039831	0.150025
OID20924	SPOCK1	Q08629	Neurology	0.0139816	1.85444	-0.0379981	0.154167
OID21393	ITGB7	P26010	Oncology	0.0140637	1.8519	-0.067985	0.15449
OID20386	SOD1	P00441	Cardiometabolic	0.0141566	1.84904	-0.0718206	0.154927
OID30756	CLEC3B	P05452	Inflammation_II	0.014391	1.84191	-0.0311931	0.156904
OID20670	LY9	Q9HBG7	Inflammation	0.0145457	1.83727	-0.0433975	0.157856
OID20196	KITLG	P21583	Cardiometabolic	0.0145863	1.83605	-0.0558724	0.157856
OID21142	RELT	Q969Z4	Neurology	0.0147276	1.83187	-0.0410047	0.158797
OID30577	SCGB3A1	Q96QR1	Inflammation_II	0.0148061	1.82956	0.0385193	0.159056
OID30714	GSN	P06396	Inflammation_II	0.0148794	1.82742	-0.0271661	0.159258
OID31377	PCDHB15	Q9Y5E8	Oncology_II	0.01516	1.8193	-0.0574954	0.161669
OID20099	CLEC1A	Q8NC01	Cardiometabolic	0.0152251	1.81744	-0.0488594	0.161774
OID31342	MAMDC4	Q6UXC1	Oncology_II	0.0154026	1.81241	-0.0795309	0.162797
OID30279	BPIFA2	Q96DR5	Cardiometabolic_II	0.0154329	1.81155	-0.160435	0.162797
OID21003	LXN	Q9BS40	Neurology	0.0158197	1.8008	-0.099417	0.166278
OID30773	F11	P03951	Inflammation_II	0.016019	1.79536	-0.0440104	0.167769
OID21150	CTRB1	P17538	Neurology	0.0162718	1.78857	-0.0803797	0.169372
OID31193	FGF9	P31371	Oncology_II	0.0163037	1.78771	-0.0580572	0.169372
OID20649	CD6	P30203	Inflammation	0.016346	1.78659	0.0765733	0.169372
OID20090	GP2	P55259	Cardiometabolic	0.0165774	1.78048	-0.125246	0.169958
OID20605	IL32	P24001	Inflammation	0.0166279	1.77916	-0.062398	0.169958
OID31515	PALM	O75781	Oncology_II	0.0166717	1.77802	-0.0420901	0.169958
OID21351	ICOSLG	O75144	Oncology	0.0166824	1.77774	-0.027445	0.169958
OID30937	TARM1	B6A8C7	Neurology_II	0.0168022	1.77463	-0.109801	0.169958
OID31083	GAST	P01350	Neurology_II	0.0169183	1.77164	0.18292	0.169958
OID20203	RNASE3	P12724	Cardiometabolic	0.0169239	1.7715	-0.163823	0.169958
OID20462	SIT1	Q9Y3P8	Inflammation	0.0169248	1.77148	0.0801671	0.169958
OID30297	PTGR1	Q14914	Cardiometabolic_II	0.016926	1.77145	-0.116864	0.169958
OID30624	ST13	P50502	Inflammation_II	0.0170401	1.76853	-0.079029	0.170236
OID21291	KLK13	Q9UKR3	Oncology	0.0170703	1.76776	0.0648388	0.170236
OID30589	TNFRSF17	Q02223	Inflammation_II	0.0172868	1.76228	-0.0589859	0.171516
OID31295	FUT1	P19526	Oncology_II	0.0173992	1.75947	-0.0890196	0.171516
OID20906	SKAP1	Q86WV1	Neurology	0.0174057	1.75931	0.105318	0.171516
OID30628	CTSE	P14091	Inflammation_II	0.0174333	1.75862	-0.07316	0.171516
OID30462	NPHS2	Q9NP85	Inflammation_II	0.0175748	1.75511	0.147367	0.171806
OID30802	GRIN2B	Q13224	Neurology_II	0.0176623	1.75295	0.0797552	0.171806
OID20660	CTSO	P43234	Inflammation	0.0176918	1.75223	0.0431792	0.171806
OID20633	IL16	Q14005	Inflammation	0.017698	1.75208	-0.0604092	0.171806
OID30823	DEFB116	Q30KQ4	Neurology_II	0.0179068	1.74698	0.106671	0.173257
OID30586	JAM3	Q9BX67	Inflammation_II	0.0181539	1.74103	-0.0713178	0.175022
OID20975	HNMT	P50135	Neurology	0.018209	1.73971	-0.0668087	0.175022
OID30282	POMC	P01189	Cardiometabolic_II	0.0186169	1.73009	-0.0965816	0.178356
OID30655	ADD1	P35611	Inflammation_II	0.0187457	1.7271	-0.0969502	0.178893
OID20295	DLK1	P80370	Cardiometabolic	0.0188069	1.72568	-0.0785134	0.178893
OID30757	SERPINF1	P36955	Inflammation_II	0.0188567	1.72454	-0.0365478	0.178893
OID21460	DSG3	P32926	Oncology	0.0190687	1.71968	-0.0480221	0.18032
OID21502	ADAMTS8	Q9UP79	Oncology	0.0193272	1.71383	-0.0636405	0.181881
OID20175	GHRL	Q9UBU3	Cardiometabolic	0.0193583	1.71313	0.116268	0.181881
OID30767	SERPIND1	P05546	Inflammation_II	0.0199183	1.70075	0.0395217	0.186543
OID20122	AK1	P00568	Cardiometabolic	0.0200106	1.69874	-0.0899408	0.186808
OID21055	NCAN	O14594	Neurology	0.0201424	1.69589	-0.0530615	0.18744
OID20364	PRSS2	P07478	Cardiometabolic	0.0206652	1.68476	-0.0747152	0.191198
OID20343	MCAM	P43121	Cardiometabolic	0.020756	1.68286	-0.0465969	0.191198
OID20724	CD40	P25942	Inflammation	0.0208018	1.6819	-0.069571	0.191198
OID30924	LRRC38	Q5VT99	Neurology_II	0.020808	1.68177	0.0660252	0.191198
OID20491	CSF3	P09919	Inflammation	0.021057	1.6766	-0.0672843	0.192879
OID30111	SAT1	P21673	Cardiometabolic_II	0.0213791	1.67001	0.0689407	0.195217
OID21074	NPTX1	Q15818	Neurology	0.0218529	1.66049	0.0560655	0.198923
OID21054	CPM	P14384	Neurology	0.0220859	1.65588	0.048164	0.200419
OID20391	FCGR2A	P12318	Cardiometabolic	0.0222779	1.65213	-0.0837841	0.201535
OID30114	EXTL1	Q92935	Cardiometabolic_II	0.0229635	1.63896	-0.0652467	0.207097
OID20727	GAL	P22466	Inflammation	0.0232916	1.6328	-0.0888853	0.207928
OID30904	PGM2	Q96G03	Neurology_II	0.023336	1.63197	-0.0803112	0.207928
OID20628	CD244	Q9BZW8	Inflammation	0.0233552	1.63162	-0.0369643	0.207928
OID30109	GASK1A	Q9UFP1	Cardiometabolic_II	0.0234115	1.63057	0.0583081	0.207928
OID20994	BMP4	P12644	Neurology	0.0235434	1.62813	-0.0629806	0.208466
OID21064	JAM2	P57087	Neurology	0.0239923	1.61993	-0.0349545	0.211161
OID20538	ISM1	B1AKI9	Inflammation	0.0243455	1.61358	-0.0532098	0.213626
OID30763	SERPINA5	P05154	Inflammation_II	0.0244941	1.61094	-0.0428102	0.214273
OID30849	DEFB104A_DEFB104B	Q8WTQ1	Neurology_II	0.0245659	1.60967	0.0748694	0.214273
OID20690	SIGLEC1	Q9BZZ2	Inflammation	0.0250444	1.60129	0.0576753	0.217259
OID20635	CD79B	P40259	Inflammation	0.0250569	1.60107	-0.0596759	0.217259
OID30311	BPIFB2	Q8N4F0	Cardiometabolic_II	0.0253946	1.59526	-0.0862358	0.219032
OID20239	MFAP5	Q13361	Cardiometabolic	0.0254431	1.59443	-0.0544079	0.219032
OID20081	EDIL3	O43854	Cardiometabolic	0.0254863	1.59369	0.0499063	0.219032
OID30875	CDH4	P55283	Neurology_II	0.0260234	1.58464	0.0626709	0.222992
OID21402	FGF21	Q9NSA1	Oncology	0.0261571	1.58241	0.16117	0.223483
OID30517	TYRP1	P17643	Inflammation_II	0.026494	1.57685	0.0832533	0.225701
OID20282	CXCL16	Q9H2A7	Cardiometabolic	0.0266232	1.57474	0.0317845	0.226142
OID20754	CDON	Q4KMG0	Inflammation	0.0269562	1.56934	-0.0347646	0.227701
OID21123	OGN	P20774	Neurology	0.0269984	1.56866	-0.0549598	0.227701
OID31400	VSIG10	Q8N0Z9	Oncology_II	0.0271178	1.56674	0.0467522	0.227701
OID20254	LTBP2	Q14767	Cardiometabolic	0.0271184	1.56674	0.0419651	0.227701
OID20652	IL18R1	Q13478	Inflammation	0.0272574	1.56452	0.0439378	0.228212
OID20721	CKMT1A_CKMT1B	P12532	Inflammation	0.0275204	1.56034	-0.0903659	0.229756
OID20565	CD83	Q01151	Inflammation	0.0277453	1.55681	0.04601	0.230974
OID21242	GSTA3	Q16772	Oncology	0.0280252	1.55245	-0.100952	0.232641
OID21339	KAZALD1	Q96I82	Oncology	0.0285771	1.54398	-0.0602773	0.23655
OID20666	IL12B	P29460	Inflammation	0.0288418	1.53998	-0.0729782	0.237453
OID30369	SLC4A1	P02730	Cardiometabolic_II	0.0288487	1.53987	-0.0616957	0.237453
OID20250	IL1RL1	Q01638	Cardiometabolic	0.0293076	1.53302	0.0614221	0.240553
OID30815	CRYM	Q14894	Neurology_II	0.0295542	1.52938	0.0972731	0.241897
OID20987	TCL1A	P56279	Neurology	0.0301242	1.52108	-0.130167	0.245874
OID30241	KHK	P50053	Cardiometabolic_II	0.0302346	1.5195	-0.0813515	0.246088
OID20233	FAM3C	Q92520	Cardiometabolic	0.0305707	1.5147	-0.0389237	0.247986
OID20578	ICAM4	Q14773	Inflammation	0.0309137	1.50985	-0.0688942	0.24953
OID20629	KLRB1	Q12918	Inflammation	0.0310609	1.50779	-0.0496256	0.250028
OID21164	VTCN1	Q7Z7D3	Oncology	0.0314446	1.50245	-0.0418479	0.252009
OID21216	GFOD2	Q3B7J2	Oncology	0.0314796	1.50197	-0.163172	0.252009
OID30710	CTBS	Q01459	Inflammation_II	0.031624	1.49998	0.0347777	0.252473
OID30093	BRD3	Q15059	Cardiometabolic_II	0.0319724	1.49523	0.0620662	0.254559
OID20501	FABP9	Q0Z7S8	Inflammation	0.0329715	1.48186	-0.0719558	0.261801
OID20232	KYAT1	Q16773	Cardiometabolic	0.0332013	1.47884	-0.0733732	0.262911
OID20145	ICAM5	Q9UMF0	Cardiometabolic	0.0337982	1.47111	0.0606604	0.266479
OID31447	HDDC2	Q7Z4H3	Oncology_II	0.0338343	1.47064	-0.0556734	0.266479
OID20749	LHPP	Q9H008	Inflammation	0.0340293	1.46815	-0.0756694	0.266706
OID20534	PSIP1	O75475	Inflammation	0.0340456	1.46794	-0.0830308	0.266706
OID21098	SUSD2	Q9UGT4	Neurology	0.034145	1.46667	0.0378097	0.266769
OID31115	NGRN	Q9NPE2	Neurology_II	0.0347354	1.45923	-0.0277497	0.270538
OID30293	ECHDC3	Q96DC8	Cardiometabolic_II	0.0348126	1.45826	-0.0933758	0.270538
OID20369	TFRC	P02786	Cardiometabolic	0.0354033	1.45096	-0.0504298	0.273113
OID31066	NEO1	Q92859	Neurology_II	0.0354736	1.45009	-0.0275091	0.273113
OID30086	ACY3	Q96HD9	Cardiometabolic_II	0.0354883	1.44991	-0.0707146	0.273113
OID20700	IL1RN	P18510	Inflammation	0.0355178	1.44955	0.0695492	0.273113
OID30669	MDH1	P40925	Inflammation_II	0.0356678	1.44772	-0.050245	0.273264
OID30281	B3GNT7	Q8NFL0	Cardiometabolic_II	0.0357927	1.44621	0.0457976	0.273264
OID31100	CALCB	P10092	Neurology_II	0.0358659	1.44532	-0.0483413	0.273264
OID20671	CCL20	P78556	Inflammation	0.0359116	1.44477	0.111358	0.273264
OID20071	VAMP5	O95183	Cardiometabolic	0.0362035	1.44125	-0.0690753	0.274474
OID20752	CTRC	Q99895	Inflammation	0.0364548	1.43825	-0.0801189	0.274474
OID21435	CPVL	Q9H3G5	Oncology	0.0365388	1.43725	0.0513719	0.274474
OID30819	GPR101	Q96P66	Neurology_II	0.0365398	1.43723	0.0749674	0.274474
OID30567	RALB	P11234	Inflammation_II	0.0365702	1.43687	0.0374771	0.274474
OID30328	PKD1	P98161	Cardiometabolic_II	0.0366341	1.43611	-0.0327757	0.274474
OID20611	TNFSF10	P50591	Inflammation	0.0374742	1.42627	0.0321298	0.279146
OID30170	ASS1	P00966	Cardiometabolic_II	0.0374964	1.42601	-0.0974068	0.279146
OID21017	EZR	P15311	Neurology	0.0375443	1.42546	-0.0306089	0.279146
OID30886	EPB41L5	Q9HCM4	Neurology_II	0.0378525	1.42191	0.0785132	0.280724
OID30850	ATXN2	Q99700	Neurology_II	0.0380884	1.41921	-0.135845	0.281758
OID20407	ANGPTL3	Q9Y5C1	Cardiometabolic	0.0383621	1.4161	-0.044336	0.283065
OID31007	C1QBP	Q07021	Neurology_II	0.0385949	1.41347	0.0827073	0.284066
OID21336	UBAC1	Q9BSL1	Oncology	0.0391135	1.40767	-0.0426863	0.286145
OID30481	HS6ST2	Q96MM7	Inflammation_II	0.0391523	1.40724	0.0413035	0.286145
OID21373	DEFB4A_DEFB4B	O15263	Oncology	0.0391711	1.40703	0.182497	0.286145
OID30470	TP53BP1	Q12888	Inflammation_II	0.0393157	1.40543	-0.108585	0.286485
OID21302	RP2	O75695	Oncology	0.0402014	1.39576	-0.0521588	0.291489
OID31140	ZHX2	Q9Y6X8	Neurology_II	0.0402747	1.39497	-0.0413972	0.291489
OID20731	TREM2	Q9NZC2	Inflammation	0.0403017	1.39468	0.0659589	0.291489
OID30505	DAPK2	Q9UIK4	Inflammation_II	0.0406912	1.3905	-0.0690394	0.293579
OID30475	IL31RA	Q8NI17	Inflammation_II	0.0411959	1.38515	-0.0482614	0.29499
OID20498	IL15RA	Q13261	Inflammation	0.0412092	1.38501	0.0426622	0.29499
OID30743	SERPINA6	P08185	Inflammation_II	0.0412255	1.38483	-0.0207151	0.29499
OID30515	C1QL2	Q7Z5L3	Inflammation_II	0.0412905	1.38415	0.0530526	0.29499
OID20708	LY6D	Q14210	Inflammation	0.0419707	1.37705	-0.0460959	0.299118
OID20881	KEL	P23276	Neurology	0.0421311	1.3754	-0.0436279	0.29953
OID20417	TGFBI	Q15582	Cardiometabolic	0.0424927	1.37169	-0.033273	0.30041
OID31096	PALM2	Q8IXS6	Neurology_II	0.042554	1.37106	-0.0447652	0.30041
OID20986	RBKS	Q9H477	Neurology	0.0425632	1.37097	-0.0625171	0.30041
OID30261	SIGLEC8	Q9NYZ4	Cardiometabolic_II	0.0427289	1.36928	0.0554428	0.300853
OID21102	PIGR	P01833	Neurology	0.043182	1.3647	0.0478473	0.303018
OID20209	LILRA5	A6NI73	Cardiometabolic	0.0432438	1.36408	-0.0399244	0.303018
OID30389	BGLAP	P02818	Cardiometabolic_II	0.0435374	1.36114	-0.108854	0.304345
OID30784	CFP	P27918	Inflammation_II	0.0442213	1.35437	-0.0272156	0.307856
OID31484	NUDT16	Q96DE0	Oncology_II	0.0443366	1.35324	-0.104145	0.307856
OID20174	QDPR	P09417	Cardiometabolic	0.0443557	1.35305	-0.0524405	0.307856
OID20915	CSF2RA	P15509	Neurology	0.0446151	1.35052	0.0746829	0.308815
OID20933	GFRA3	O60609	Neurology	0.0449661	1.34711	-0.0340313	0.308815
OID20626	BSG	P35613	Inflammation	0.0450668	1.34614	-0.0243677	0.308815
OID20137	ACY1	Q03154	Cardiometabolic	0.0451775	1.34508	-0.0743041	0.308815
OID21316	CD38	P28907	Oncology	0.0452189	1.34468	-0.0378469	0.308815
OID21404	PRDX6	P30041	Oncology	0.0452337	1.34454	-0.0725167	0.308815
OID31074	CDH23	Q9H251	Neurology_II	0.0457279	1.33982	0.0313143	0.310821
OID21274	IGF1R	P08069	Oncology	0.0457402	1.3397	-0.0258952	0.310821
OID31461	PTPRK	Q15262	Oncology_II	0.0463138	1.33429	0.0259798	0.313989
OID20939	WFIKKN1	Q96NZ8	Neurology	0.0478974	1.31969	-0.0494351	0.323973
OID30639	GIMAP7	Q8NHV1	Inflammation_II	0.0481646	1.31727	-0.0383515	0.324083
OID21434	APEX1	P27695	Oncology	0.0482522	1.31648	-0.0701148	0.324083
OID20790	SESTD1	Q86VW0	Neurology	0.048356	1.31555	0.0757003	0.324083
OID20964	TNFRSF6B	O95407	Neurology	0.0483574	1.31554	0.0670534	0.324083
OID30205	SNED1	Q8TER0	Cardiometabolic_II	0.0486554	1.31287	0.0379926	0.324593
OID30137	DHODH	Q02127	Cardiometabolic_II	0.0489083	1.31062	0.0556358	0.324593
OID21196	KIR2DL3	P43628	Oncology	0.0491637	1.30836	0.0921981	0.324593
OID21001	ADAM22	Q9P0K1	Neurology	0.0492153	1.3079	-0.0423241	0.324593
OID31451	ATRAID	Q6UW56	Oncology_II	0.0492184	1.30787	-0.0333065	0.324593
OID21211	RUVBL1	Q9Y265	Oncology	0.049351	1.3067	0.12212	0.324593
OID30232	HSBP1	O75506	Cardiometabolic_II	0.0494712	1.30565	-0.110733	0.324593
OID21257	CRH	P06850	Oncology	0.0495319	1.30512	-0.10279	0.324593
OID31108	FGFBP3	Q8TAT2	Neurology_II	0.0496442	1.30413	-0.0428055	0.324593
OID30591	PAXX	Q9BUH6	Inflammation_II	0.0496591	1.304	-0.0539992	0.324593
OID21492	MANSC1	Q9H8J5	Oncology	0.0497039	1.30361	0.0327316	0.324593
OID30304	GGCT	O75223	Cardiometabolic_II	0.0500298	1.30077	-0.0557393	0.325584
OID31371	VSIG2	Q96IQ7	Oncology_II	0.050266	1.29873	0.0692738	0.326394
OID20496	SLAMF1	Q13291	Inflammation	0.0511532	1.29113	-0.0694349	0.331419
OID20540	BTN3A2	P78410	Inflammation	0.0517417	1.28616	-0.0442735	0.33432
OID20370	KIT	P10721	Cardiometabolic	0.0519254	1.28462	-0.0350449	0.33432
OID20597	PLXNA4	Q9HCM2	Inflammation	0.0519724	1.28423	-0.0951804	0.33432
OID20733	TNFSF13	O75888	Inflammation	0.0520588	1.28351	0.0314649	0.33432
OID30664	DAAM1	Q9Y4D1	Inflammation_II	0.0524259	1.28045	-0.0960066	0.33594
OID30330	IGSF9	Q9P2J2	Cardiometabolic_II	0.0528854	1.27666	-0.0953245	0.337873
OID20064	SERPINB5	P36952	Cardiometabolic	0.052959	1.27606	0.0574027	0.337873
OID30256	HSDL2	Q6YN16	Cardiometabolic_II	0.0533851	1.27258	-0.054827	0.33985
OID20169	SDC1	P18827	Cardiometabolic	0.0536538	1.2704	0.0459707	0.340818
OID21395	HAO1	Q9UJM8	Oncology	0.0543782	1.26458	-0.146856	0.344337
OID20603	CD200	P41217	Inflammation	0.0544434	1.26406	-0.0307194	0.344337
OID31095	C7orf50	Q9BRJ6	Neurology_II	0.0550408	1.25932	-0.0267312	0.346005
OID21392	CPE	P16870	Oncology	0.0550584	1.25918	-0.0447855	0.346005
OID31356	RCC1	P18754	Oncology_II	0.0552281	1.25784	-0.0583593	0.346005
OID31477	SWAP70	Q9UH65	Oncology_II	0.0552472	1.25769	-0.0409087	0.346005
OID21380	MSLN	Q13421	Oncology	0.0552993	1.25728	0.0698466	0.346005
OID30642	ACYP1	P07311	Inflammation_II	0.0560545	1.25139	-0.0749303	0.349346
OID20302	ST6GAL1	P15907	Cardiometabolic	0.0560722	1.25125	0.0337626	0.349346
OID20571	PTH1R	Q03431	Inflammation	0.0565539	1.24754	0.0435706	0.351188
OID21119	CD177	Q8N6Q3	Neurology	0.0567761	1.24583	-0.146859	0.351188
OID20052	CEBPB	P17676	Cardiometabolic	0.056902	1.24487	-0.0442511	0.351188
OID30806	KIRREL1	Q96J84	Neurology_II	0.0571676	1.24285	0.0662179	0.351188
OID20108	PAG1	Q9NWQ8	Cardiometabolic	0.0573947	1.24113	0.0654464	0.351188
OID30852	TMPRSS11B	Q86T26	Neurology_II	0.0574481	1.24072	0.0861286	0.351188
OID30314	L3HYPDH	Q96EM0	Cardiometabolic_II	0.0574685	1.24057	-0.101057	0.351188
OID20679	CTSC	P53634	Inflammation	0.0574806	1.24048	0.0502426	0.351188
OID20409	CA1	P00915	Cardiometabolic	0.0577425	1.2385	-0.0703936	0.351188
OID20988	CD63	P08962	Neurology	0.0578153	1.23796	-0.0587183	0.351188
OID20231	THBD	P07204	Cardiometabolic	0.0578953	1.23736	-0.0323204	0.351188
OID31320	TIGIT	Q495A1	Oncology_II	0.0581105	1.23575	-0.0410448	0.351188
OID31173	ANKRA2	Q9H9E1	Oncology_II	0.0581314	1.23559	-0.0627399	0.351188
OID21046	ENO2	P09104	Neurology	0.0582588	1.23464	-0.0738366	0.351188
OID20480	TNFRSF13C	Q96RJ3	Inflammation	0.058291	1.2344	-0.0480229	0.351188
OID30206	PAGR1	Q9BTK6	Cardiometabolic_II	0.0584878	1.23293	-0.0489951	0.351649
OID21214	SLAMF8	Q9P0V8	Oncology	0.0591326	1.22817	0.0606468	0.354796
OID20227	FBP1	P09467	Cardiometabolic	0.0593536	1.22655	-0.0838765	0.355392
OID30969	COL28A1	Q2UY09	Neurology_II	0.0609636	1.21493	-0.0851611	0.364286
OID21296	KRT18	P05783	Oncology	0.061278	1.2127	-0.0906813	0.365417
OID31245	KHDC3L	Q587J8	Oncology_II	0.0615641	1.21067	-0.074447	0.366273
OID20572	EGLN1	Q9GZT9	Inflammation	0.0616723	1.20991	-0.0630419	0.366273
OID21309	GRPEL1	Q9HAV7	Oncology	0.0622953	1.20554	-0.0675651	0.369223
OID21327	IL12A_IL12B	P29459_P29460	Oncology	0.0628727	1.20154	-0.0880082	0.37046
OID31023	MRPL28	Q13084	Neurology_II	0.0631667	1.19951	-0.040668	0.37046
OID30746	APOD	P05090	Inflammation_II	0.0632534	1.19892	-0.0475805	0.37046
OID20697	CXCL10	P02778	Inflammation	0.0632756	1.19876	0.0743668	0.37046
OID20533	TRIM21	P19474	Inflammation	0.0633423	1.19831	-0.085755	0.37046
OID30471	ADAMTS4	O75173	Inflammation_II	0.0633915	1.19797	0.0397998	0.37046
OID31397	IMMT	Q16891	Oncology_II	0.063645	1.19624	-0.0487765	0.370876
OID31175	HMMR	O75330	Oncology_II	0.0637166	1.19575	-0.0529826	0.370876
OID20312	CHIT1	Q13231	Cardiometabolic	0.0640835	1.19325	-0.173704	0.37227
OID31489	C9orf40	Q8IXQ3	Oncology_II	0.064459	1.19072	-0.0892341	0.373014
OID20487	IL1RL2	Q9HB29	Inflammation	0.0649371	1.18751	0.0432482	0.373535
OID20187	LEP	P41159	Cardiometabolic	0.0649397	1.18749	0.0751943	0.373535
OID21446	TNFRSF19	Q9NS68	Oncology	0.0649404	1.18748	-0.0349611	0.373535
OID30794	UPK3A	O75631	Neurology_II	0.0650904	1.18648	0.0540439	0.373662
OID31391	ERN1	O75460	Oncology_II	0.0653492	1.18476	-0.0409872	0.373732
OID21276	IL6	P05231	Oncology	0.0653583	1.1847	0.0815649	0.373732
OID20101	IL6	P05231	Cardiometabolic	0.0653583	1.1847	0.0815649	0.373732
OID20911	IL6	P05231	Neurology	0.0653583	1.1847	0.0815649	0.373732
OID20563	IL6	P05231	Inflammation	0.0653583	1.1847	0.0815649	0.373732
OID30326	TCTN3	Q6NUS6	Cardiometabolic_II	0.0655659	1.18332	-0.0325107	0.374186
OID20157	CDH6	P55285	Cardiometabolic	0.0658939	1.18115	-0.0427764	0.375326
OID30926	SLC1A4	P43007	Neurology_II	0.0664178	1.17772	0.0562117	0.377277
OID21528	CEACAM1	P13688	Oncology	0.0664948	1.17721	0.0273518	0.377277
OID30431	DDX4	Q9NQI0	Inflammation_II	0.0668982	1.17459	0.0591731	0.378831
OID30499	CEMIP2	Q9UHN6	Inflammation_II	0.0672775	1.17213	-0.0363609	0.380242
OID21482	TNFRSF12A	Q9NP84	Oncology	0.0679842	1.16759	0.0384225	0.383494
OID21358	PODXL	O00592	Oncology	0.0687133	1.16296	-0.016722	0.385944
OID30437	PTPN9	P43378	Inflammation_II	0.0687418	1.16278	-0.0422311	0.385944
OID30706	AHSG	P02765	Inflammation_II	0.0688147	1.16232	-0.0291694	0.385944
OID20072	SUSD1	Q6UWL2	Cardiometabolic	0.0693472	1.15897	-0.0532341	0.388185
OID20979	MATN3	O15232	Neurology	0.0698198	1.15602	0.0353901	0.390083
OID30181	YOD1	Q5VVQ6	Cardiometabolic_II	0.0700231	1.15476	-0.067825	0.390434
OID21497	KDR	P35968	Oncology	0.0701499	1.15397	0.0277266	0.390434
OID21488	SEZ6L	Q9BYH1	Oncology	0.0703613	1.15267	-0.0300148	0.390609
OID20483	PRDX3	P30048	Inflammation	0.0705363	1.15159	-0.0778739	0.390609
OID31059	IGBP1	P78318	Neurology_II	0.0706663	1.15079	-0.0647265	0.390609
OID21167	NINJ1	Q92982	Oncology	0.070982	1.14885	-0.060699	0.390609
OID20763	PRSS8	Q16651	Inflammation	0.0710861	1.14822	0.0462993	0.390609
OID30632	TP53I3	Q53FA7	Inflammation_II	0.0711088	1.14808	-0.0575821	0.390609
OID30439	SIRT1	Q96EB6	Inflammation_II	0.0711221	1.148	-0.0951307	0.390609
OID20251	GDF15	Q99988	Cardiometabolic	0.0712506	1.14721	0.048217	0.390609
OID30780	GC	P02774	Inflammation_II	0.0714322	1.14611	-0.0278339	0.390851
OID20630	SERPINB8	P50452	Inflammation	0.0715625	1.14531	-0.0638878	0.390851
OID20428	IL33	O95760	Inflammation	0.0721549	1.14173	0.0419815	0.392682
OID21248	LHB	P01229	Oncology	0.0722444	1.1412	0.0944747	0.392682
OID31324	RPE	Q96AT9	Oncology_II	0.0723008	1.14086	-0.0755776	0.392682
OID21028	SMPD1	P17405	Neurology	0.072459	1.13991	0.053323	0.392811
OID30906	LRTM1	Q9HBL6	Neurology_II	0.0736092	1.13307	0.0441748	0.398307
OID21194	RASSF2	P50749	Oncology	0.0738877	1.13143	-0.0622773	0.399075
OID21082	SIGLEC5	O15389	Neurology	0.0742101	1.12954	0.128647	0.399414
OID31516	PCDH9	Q9HC56	Oncology_II	0.0742238	1.12946	-0.0359418	0.399414
OID30587	COL5A1	P20908	Inflammation_II	0.0744694	1.12802	-0.0427295	0.4
OID30948	SCN2B	O60939	Neurology_II	0.0747052	1.12665	0.0302456	0.400529
OID20172	FCRL1	Q96LA6	Cardiometabolic	0.0752815	1.12331	-0.0487598	0.40288
OID20283	SEMA7A	O75326	Cardiometabolic	0.0756393	1.12125	-0.0296123	0.404055
OID30891	MRI1	Q9BV20	Neurology_II	0.075935	1.11956	-0.0706051	0.404644
OID30295	GALNT5	Q7Z7M9	Cardiometabolic_II	0.0761205	1.1185	0.029285	0.404644
OID20298	CELA3A	P09093	Cardiometabolic	0.076182	1.11815	-0.061163	0.404644
OID30537	ITGAL	P20701	Inflammation_II	0.0763455	1.11722	-0.0465421	0.404644
OID30382	MYH9	P35579	Cardiometabolic_II	0.076442	1.11667	-0.118715	0.404644
OID20413	IGFBP6	P24592	Cardiometabolic	0.0769976	1.11352	-0.0316139	0.405101
OID31370	INSL4	Q14641	Oncology_II	0.0771802	1.11249	-0.0526809	0.405101
OID30652	KLK7	P49862	Inflammation_II	0.0772143	1.1123	-0.0417539	0.405101
OID31526	RBP7	Q96R05	Oncology_II	0.0772215	1.11226	-0.0648825	0.405101
OID21034	LBR	Q14739	Neurology	0.0772216	1.11226	-0.0727716	0.405101
OID20207	CXCL5	P42830	Cardiometabolic	0.0784539	1.10539	-0.123552	0.410829
OID30793	AGBL2	Q5U5Z8	Neurology_II	0.0786135	1.1045	0.0950034	0.410928
OID20265	TNFRSF10C	O14798	Cardiometabolic	0.0787962	1.10349	-0.052345	0.411147
OID31151	HEPACAM2	A8MVW5	Neurology_II	0.0789456	1.10267	-0.0439067	0.411192
OID21426	CNTN2	Q02246	Oncology	0.0798188	1.09789	-0.0470546	0.415001
OID31091	GFRAL	Q6UXV0	Neurology_II	0.0800126	1.09684	0.065035	0.41527
OID20229	NRCAM	Q92823	Cardiometabolic	0.080656	1.09336	-0.0301658	0.417172
OID30690	FCN1	O00602	Inflammation_II	0.0806646	1.09332	-0.0596354	0.417172
OID30078	FDX1	P10109	Cardiometabolic_II	0.0814977	1.08885	-0.0655763	0.420185
OID20971	SNCG	O76070	Neurology	0.0815348	1.08866	-0.0698652	0.420185
OID20170	CDH2	P19022	Cardiometabolic	0.0818663	1.08689	0.0375416	0.420469
OID31269	LSM8	O95777	Oncology_II	0.0818778	1.08683	0.0903098	0.420469
OID20148	DCTPP1	Q9H773	Cardiometabolic	0.0820671	1.08583	-0.0333644	0.420702
OID31136	HDGFL2	Q7Z4V5	Neurology_II	0.0831551	1.08011	-0.065327	0.425533
OID30708	APOL1	O14791	Inflammation_II	0.0838266	1.07662	-0.0632573	0.428219
OID21384	MOG	Q16653	Oncology	0.0843733	1.0738	0.0336346	0.430259
OID30641	CD72	P21854	Inflammation_II	0.0849358	1.07091	-0.0438637	0.431189
OID21128	ALDH1A1	P00352	Neurology	0.0849578	1.0708	-0.055905	0.431189
OID31437	GPHA2	Q96T91	Oncology_II	0.0849982	1.07059	-0.0477232	0.431189
OID20204	SOST	Q9BQB4	Cardiometabolic	0.0853253	1.06892	-0.0405457	0.431639
OID30349	ADGRF5	Q8IZF2	Cardiometabolic_II	0.0853823	1.06863	0.0290917	0.431639
OID30072	CSF2	P04141	Cardiometabolic_II	0.0856004	1.06752	-0.0370549	0.431639
OID30178	MRPL24	Q96A35	Cardiometabolic_II	0.0856777	1.06713	0.0400832	0.431639
OID20946	FLRT2	O43155	Neurology	0.0859667	1.06567	-0.0294955	0.432349
OID20368	THBS4	P35443	Cardiometabolic	0.0862172	1.06441	-0.0472725	0.432864
OID20914	CRTAM	O95727	Neurology	0.0866905	1.06203	-0.0522704	0.434494
OID30673	APOB	P04114	Inflammation_II	0.0870485	1.06024	0.0229857	0.434733
OID20764	PLAUR	Q03405	Inflammation	0.0872422	1.05927	0.0300078	0.434733
OID31213	RASGRF1	Q13972	Oncology_II	0.0873176	1.0589	0.0442191	0.434733
OID20291	PAM	P19021	Cardiometabolic	0.0874836	1.05807	-0.0287646	0.434733
OID30464	KLRF1	Q9NZS2	Inflammation_II	0.0875491	1.05775	-0.0452374	0.434733
OID21089	IL17RA	Q96F46	Neurology	0.0877951	1.05653	-0.0457957	0.434809
OID30133	GAMT	Q14353	Cardiometabolic_II	0.0879851	1.05559	0.0374192	0.435013
OID20785	WFIKKN2	Q8TEU8	Inflammation	0.0884791	1.05316	-0.0349821	0.436716
OID30857	SCIN	Q9Y6U3	Neurology_II	0.0889206	1.051	0.0740687	0.437916
OID20591	NTF3	P20783	Inflammation	0.0890219	1.0505	-0.0363209	0.437916
OID30698	C9	P02748	Inflammation_II	0.0894245	1.04854	0.0535236	0.439011
OID20214	SFTPD	P35247	Cardiometabolic	0.0895451	1.04796	0.0700168	0.439011
OID31339	ARG2	P78540	Oncology_II	0.0905125	1.04329	-0.0433507	0.443011
OID30640	VTI1A	Q96AJ9	Inflammation_II	0.0908294	1.04177	-0.0590156	0.443737
OID20205	NPDC1	Q9NQX5	Cardiometabolic	0.0911008	1.04048	-0.0321185	0.443737
OID30322	CPXM2	Q8N436	Cardiometabolic_II	0.0912699	1.03967	-0.0252185	0.443737
OID30610	PCBD1	P61457	Inflammation_II	0.091355	1.03927	-0.0473119	0.443737
OID31427	KLK15	Q9H2R5	Oncology_II	0.0915126	1.03852	-0.0513754	0.443737
OID20703	ANGPTL4	Q9BY76	Inflammation	0.091572	1.03824	-0.0456925	0.443737
OID20476	TPT1	P13693	Inflammation	0.0917312	1.03748	-0.0661164	0.443773
OID31523	ARF6	P62330	Oncology_II	0.0927908	1.03249	-0.106334	0.447054
OID21423	GALNT2	Q10471	Oncology	0.0929018	1.03198	-0.0263746	0.447054
OID21092	CNTN3	Q9P232	Neurology	0.0930059	1.03149	0.0330693	0.447054
OID30180	C1GALT1C1	Q96EU7	Cardiometabolic_II	0.0930215	1.03142	0.0323814	0.447054
OID30931	FZD10	Q9ULW2	Neurology_II	0.0935307	1.02905	-0.0590473	0.448763
OID20602	SLAMF7	Q9NQ25	Inflammation	0.0939144	1.02727	-0.0597609	0.449562
OID20431	IL10	P22301	Inflammation	0.0947655	1.02335	0.0812871	0.452417
OID30353	TOMM20	Q15388	Cardiometabolic_II	0.0949116	1.02268	-0.0765374	0.452417
OID20530	LSP1	P33241	Inflammation	0.0953903	1.0205	-0.0405636	0.45374
OID21365	RBP2	P50120	Oncology	0.0954997	1.02	-0.0770003	0.45374
OID20326	PI3	P19957	Cardiometabolic	0.0959731	1.01785	0.0553423	0.455249
OID31403	TDP1	Q9NUW8	Oncology_II	0.0965456	1.01527	-0.069918	0.456653
OID21466	CCL8	P80075	Oncology	0.0966308	1.01488	0.0609849	0.456653
OID20778	FABP1	P07148	Inflammation	0.0967379	1.0144	-0.0940809	0.456653
OID30720	CFHR2	P36980	Inflammation_II	0.0970806	1.01287	0.0563785	0.456839
OID30445	FOXJ3	Q9UPW0	Inflammation_II	0.097221	1.01224	-0.0449767	0.456839
OID20247	PLAT	P00750	Cardiometabolic	0.0972464	1.01213	0.0493623	0.456839
OID21073	MIF	P14174	Neurology	0.0985357	1.00641	-0.067022	0.462153
OID31408	REG3G	Q6UW15	Oncology_II	0.0991672	1.00363	0.0387015	0.46417
OID30510	SLITRK1	Q96PX8	Inflammation_II	0.0993251	1.00294	-0.0322891	0.46417
OID30338	TPK1	Q9H3S4	Cardiometabolic_II	0.0994552	1.00237	-0.0271449	0.46417
OID30113	SART1	O43290	Cardiometabolic_II	0.0996012	1.00174	-0.0375887	0.46417
OID20303	TIE1	P35590	Cardiometabolic	0.0998519	1.00064	0.0413005	0.464597
OID20200	FABP2	P12104	Cardiometabolic	0.100038	0.999834	-0.0779367	0.464724
OID31126	CAPS	Q13938	Neurology_II	0.100359	0.998444	-0.0915314	0.465475
OID20843	ATP6V1F	Q16864	Neurology	0.100588	0.997452	-0.065326	0.465799
OID21313	DKKL1	Q9UK85	Oncology	0.100782	0.996616	-0.0857152	0.465935
OID21137	HAVCR2	Q8TDQ0	Neurology	0.100937	0.995951	0.0345571	0.465935
OID31266	TET2	Q6N021	Oncology_II	0.101516	0.993465	-0.0977809	0.46787
OID31203	SLC34A3	Q8N130	Oncology_II	0.101923	0.991727	-0.0472818	0.468339
OID20083	PTN	P21246	Cardiometabolic	0.101938	0.991662	0.0496908	0.468339
OID30477	SMPD3	Q9NY59	Inflammation_II	0.102398	0.989711	-0.0575586	0.46971
OID31350	ZNF830	Q96NB3	Oncology_II	0.102616	0.988785	0.076982	0.469975
OID30296	MYBPC1	Q00872	Cardiometabolic_II	0.102792	0.988043	0.0667467	0.470042
OID20528	ITGA6	P23229	Inflammation	0.103235	0.986175	-0.0516465	0.47062
OID20397	CD93	Q9NPY3	Cardiometabolic	0.10324	0.986152	-0.0311127	0.47062
OID20349	F9	P00740	Cardiometabolic	0.104192	0.982166	0.017975	0.472938
OID21039	ADAM8	P78325	Neurology	0.104305	0.981695	-0.0280809	0.472938
OID31162	ATF4	P18848	Oncology_II	0.104361	0.981461	-0.0324806	0.472938
OID31382	RALY	Q9UKM9	Oncology_II	0.104396	0.981317	-0.0477039	0.472938
OID21227	NAMPT	P43490	Oncology	0.104768	0.979771	-0.0529793	0.473558
OID20927	APRT	P07741	Neurology	0.104994	0.978834	-0.0467895	0.473558
OID21453	SORD	Q00796	Oncology	0.105019	0.978732	-0.0659471	0.473558
OID21265	CD28	P10747	Oncology	0.10531	0.97753	-0.035497	0.474139
OID20195	GLRX	P35754	Cardiometabolic	0.105908	0.975073	-0.0562455	0.475667
OID30983	NRN1	Q9NPD7	Neurology_II	0.105975	0.974796	0.0341785	0.475667
OID30992	FCER1A	P12319	Neurology_II	0.106301	0.973462	0.0227453	0.476398
OID20337	PRCP	P42785	Cardiometabolic	0.106661	0.971993	0.0305178	0.47728
OID20791	FOSB	P53539	Neurology	0.107121	0.970124	0.0377246	0.478023
OID20523	CCL7	P80098	Inflammation	0.107154	0.96999	0.0576183	0.478023
OID20773	LGMN	Q99538	Inflammation	0.107502	0.968583	0.0351767	0.478843
OID21133	FCER2	P06734	Neurology	0.108977	0.962664	-0.0486256	0.482983
OID30675	ABO	P16442	Inflammation_II	0.109178	0.961864	-0.137513	0.482983
OID30750	SERPINA1	P01009	Inflammation_II	0.109259	0.961542	-0.00773889	0.482983
OID30854	ELAVL4	P26378	Neurology_II	0.109461	0.960739	0.0805614	0.482983
OID30248	FAM172A	Q8WUF8	Cardiometabolic_II	0.109495	0.960606	-0.0581454	0.482983
OID31264	GTF2IRD1	Q9UHL9	Oncology_II	0.109528	0.960473	-0.0678579	0.482983
OID20093	DNAJB8	Q8NHS0	Cardiometabolic	0.109589	0.960235	0.0559926	0.482983
OID20550	COL9A1	P20849	Inflammation	0.110288	0.957473	-0.0439311	0.484724
OID21189	UXS1	Q8NBZ7	Oncology	0.110414	0.956976	0.050605	0.484724
OID21364	TMPRSS15	P98073	Oncology	0.110624	0.956151	-0.0834399	0.484724
OID30239	ECHS1	P30084	Cardiometabolic_II	0.110733	0.955722	-0.0917116	0.484724
OID20309	AZU1	P20160	Cardiometabolic	0.110813	0.955409	-0.0754004	0.484724
OID31079	SEPTIN8	Q92599	Neurology_II	0.111303	0.953492	-0.0306202	0.485006
OID31446	TNFAIP2	Q03169	Oncology_II	0.111329	0.953391	-0.0457123	0.485006
OID21463	ANGPT2	O15123	Oncology	0.111376	0.95321	0.0371422	0.485006
OID30457	PRR5	P85299	Inflammation_II	0.111771	0.951673	0.0443774	0.48589
OID30262	MAN1A2	O60476	Cardiometabolic_II	0.112058	0.950557	-0.0240741	0.48589
OID20896	AGR2	O95994	Neurology	0.112077	0.950482	0.0959141	0.48589
OID20541	MLN	P12872	Inflammation	0.112727	0.947972	0.0858422	0.487284
OID20280	CPA1	P15085	Cardiometabolic	0.11299	0.946961	-0.0577749	0.487284
OID31243	IL25	Q9H293	Oncology_II	0.112992	0.946953	-0.0323838	0.487284
OID31145	SH3GLB2	Q9NR46	Neurology_II	0.113072	0.946646	-0.0621199	0.487284
OID31275	ALMS1	Q8TCU4	Oncology_II	0.113311	0.945727	0.0421328	0.487284
OID30982	TPSD1	Q9BZJ3	Neurology_II	0.113399	0.945389	0.0346441	0.487284
OID20951	MDGA1	Q8NFP4	Neurology	0.113602	0.944614	-0.0670527	0.487437
OID30661	DNAJB2	P25686	Inflammation_II	0.114041	0.942938	-0.0509719	0.488034
OID31195	SMC3	Q9UQE7	Oncology_II	0.114075	0.942809	-0.050808	0.488034
OID20155	IGFBPL1	Q8WX77	Cardiometabolic	0.114272	0.942059	-0.0322285	0.488163
OID31292	SHPK	Q9UHJ6	Oncology_II	0.114819	0.939987	-0.0384559	0.489781
OID30625	INHBB	P09529	Inflammation_II	0.115531	0.937302	0.0482991	0.490744
OID30715	CRISP3	P54108	Inflammation_II	0.115591	0.937077	-0.0257028	0.490744
OID20921	ABHD14B	Q96IU4	Neurology	0.1157	0.936668	-0.0544612	0.490744
OID20154	LGALS1	P09382	Cardiometabolic	0.115742	0.936508	-0.0323952	0.490744
OID20831	CLSPN	Q9HAW4	Neurology	0.115884	0.935976	0.032887	0.490744
OID31346	RAB44	Q7Z6P3	Oncology_II	0.116182	0.934862	-0.0425166	0.491292
OID30550	PDZK1	Q5T2W1	Inflammation_II	0.116851	0.932368	-0.0418373	0.493407
OID20348	IL18BP	O95998	Cardiometabolic	0.117164	0.931205	0.0293404	0.494017
OID20159	ACAN	P16112	Cardiometabolic	0.11741	0.930295	-0.0265804	0.494164
OID30617	ANXA1	P04083	Inflammation_II	0.117537	0.929824	-0.042049	0.494164
OID31037	HNRNPUL1	Q9BUJ2	Neurology_II	0.117919	0.928416	-0.0454038	0.494669
OID21307	MME	P08473	Oncology	0.117996	0.928133	-0.0751156	0.494669
OID31012	SAFB2	Q14151	Neurology_II	0.118271	0.927122	0.0254047	0.495111
OID20750	TPP1	O14773	Inflammation	0.118877	0.924901	0.0432672	0.496937
OID21467	ADM	P35318	Oncology	0.119755	0.921707	0.0251928	0.499891
OID31092	CLSTN3	Q9BQT9	Neurology_II	0.121462	0.915558	0.0277623	0.506295
OID20715	FGF19	O95750	Inflammation	0.121757	0.914505	0.0707091	0.506802
OID21095	NCAM2	O15394	Neurology	0.122655	0.911313	-0.0251243	0.509814
OID30336	NIT2	Q9NQR4	Cardiometabolic_II	0.123423	0.908604	-0.0672784	0.512275
OID30935	DUSP29	Q68J44	Neurology_II	0.123735	0.907507	0.0605923	0.512843
OID21145	TNFRSF1B	P20333	Neurology	0.124674	0.904225	0.033413	0.515316
OID31439	SH3BP1	Q9Y3L3	Oncology_II	0.124685	0.904188	-0.0454134	0.515316
OID20458	CXCL14	O95715	Inflammation	0.124948	0.903269	0.0555335	0.51553
OID20506	IFNLR1	Q8IU57	Inflammation	0.125327	0.901954	0.033886	0.51553
OID20543	PROK1	P58294	Inflammation	0.125441	0.901559	0.0562128	0.51553
OID20450	IL2RB	P14784	Inflammation	0.125442	0.901556	0.0345692	0.51553
OID20365	CTSZ	Q9UBR2	Cardiometabolic	0.125752	0.900486	0.0293529	0.516077
OID30364	KLK3	P07288	Cardiometabolic_II	0.126147	0.899124	-0.0793598	0.516972
OID31361	IL2RG	P31785	Oncology_II	0.126575	0.897651	0.033701	0.518002
OID31217	MORN4	Q8NDC4	Oncology_II	0.128281	0.891838	-0.0711779	0.524248
OID20668	CCL11	P51671	Inflammation	0.128965	0.889527	0.0347969	0.525899
OID20500	PARP1	P09874	Inflammation	0.12912	0.889005	-0.0529123	0.525899
OID20193	CDHR5	Q9HBB8	Cardiometabolic	0.129368	0.888172	-0.0357057	0.525899
OID30758	CFHR4	Q92496	Inflammation_II	0.129405	0.888049	0.0656128	0.525899
OID20672	MMP1	P03956	Inflammation	0.130587	0.8841	0.0834215	0.529965
OID21337	ELOA	Q14241	Oncology	0.130997	0.88274	-0.0500356	0.530264
OID31436	SDHB	P21912	Oncology_II	0.131023	0.882651	-0.060255	0.530264
OID20567	NCF2	P19878	Inflammation	0.131254	0.881888	-0.0779315	0.530462
OID30559	TOP2B	Q02880	Inflammation_II	0.13184	0.879951	-0.071378	0.531586
OID20353	CDH1	P12830	Cardiometabolic	0.131896	0.879769	-0.0367466	0.531586
OID31471	SMNDC1	O75940	Oncology_II	0.132536	0.877666	-0.0562222	0.53343
OID20653	TNFRSF4	P43489	Inflammation	0.132976	0.876228	0.0341537	0.534464
OID31149	ATXN3	P54252	Neurology_II	0.133194	0.875515	-0.0547666	0.534606
OID30825	OTOA	Q7RTW8	Neurology_II	0.133573	0.874282	0.0474734	0.534744
OID30734	CPB2	Q96IY4	Inflammation_II	0.133654	0.874019	0.0199912	0.534744
OID21177	RARRES1	P49788	Oncology	0.133811	0.873509	-0.0301099	0.534744
OID21027	PPCDC	Q96CD2	Neurology	0.13402	0.872831	-0.0421082	0.534744
OID21215	FCGR2B	P31994	Oncology	0.134177	0.872322	-0.052462	0.534744
OID30727	APOE	P02649	Inflammation_II	0.134385	0.871648	0.063245	0.534744
OID30361	LRRC59	Q96AG4	Cardiometabolic_II	0.134509	0.871247	-0.0424426	0.534744
OID20351	SSC5D	A1L4H1	Cardiometabolic	0.13509	0.869378	0.0382019	0.536249
OID20278	DPT	Q07507	Cardiometabolic	0.135255	0.868846	-0.023382	0.536249
OID31137	FTCD	O95954	Neurology_II	0.135705	0.867403	-0.0745298	0.536809
OID20813	KCNIP4	Q6PIL6	Neurology	0.13579	0.867131	0.0453241	0.536809
OID20722	FIS1	Q9Y3D6	Inflammation	0.135947	0.866629	-0.0695331	0.536809
OID20490	FGF5	P12034	Inflammation	0.136229	0.865731	0.0295027	0.53692
OID21469	CD300LF	Q8TDQ1	Oncology	0.136343	0.865366	0.056573	0.53692
OID30329	NPL	Q9BXD5	Cardiometabolic_II	0.138281	0.859237	-0.0394155	0.542526
OID21019	MMP8	P22894	Neurology	0.138308	0.859153	-0.0656469	0.542526
OID30918	PSMD5	Q16401	Neurology_II	0.138324	0.859104	-0.0485646	0.542526
OID20341	TCN2	P20062	Cardiometabolic	0.139246	0.856216	0.0267878	0.54452
OID31002	VWC2L	B2RUY7	Neurology_II	0.139355	0.855876	-0.0406227	0.54452
OID20152	CGREF1	Q99674	Cardiometabolic	0.139423	0.855666	-0.0380731	0.54452
OID21030	CCL19	Q99731	Neurology	0.139577	0.855185	0.108906	0.54452
OID31372	LARP1	Q6PKG0	Oncology_II	0.139835	0.854384	-0.0548524	0.544797
OID30644	SNX15	Q9NRS6	Inflammation_II	0.140316	0.852892	-0.0479916	0.545414
OID30651	PINLYP	A6NC86	Inflammation_II	0.140367	0.852736	-0.0605323	0.545414
OID30465	PIKFYVE	Q9Y2I7	Inflammation_II	0.141801	0.848321	-0.0491292	0.550255
OID21287	AIFM1	O95831	Oncology	0.142058	0.847534	-0.0925471	0.550522
OID21026	VCAN	P13611	Neurology	0.143133	0.844261	0.0264331	0.552434
OID20676	SMPDL3A	Q92484	Inflammation	0.143727	0.842461	0.0574842	0.552434
OID30275	ADAMTSL4	Q6UY14	Cardiometabolic_II	0.143836	0.842132	0.0204564	0.552434
OID30964	UROS	P10746	Neurology_II	0.143885	0.841984	-0.0587423	0.552434
OID30356	ACADSB	P45954	Cardiometabolic_II	0.143892	0.841963	-0.0769905	0.552434
OID20661	FLT3LG	P49771	Inflammation	0.144152	0.841178	0.0298033	0.552434
OID30754	BTD	P43251	Inflammation_II	0.1443	0.840733	-0.0179195	0.552434
OID21136	IL7R	P16871	Neurology	0.144388	0.840468	-0.047128	0.552434
OID30539	ERMAP	Q96PL5	Inflammation_II	0.144449	0.840286	-0.0391367	0.552434
OID30620	C1QTNF9	P0C862	Inflammation_II	0.14472	0.839471	-0.0426725	0.552434
OID20245	FABP4	P15090	Cardiometabolic	0.144813	0.839192	0.0432503	0.552434
OID30452	RAP1A	P62834	Inflammation_II	0.145296	0.837746	-0.0604348	0.552434
OID30883	C2orf69	Q8N8R5	Neurology_II	0.145419	0.837378	-0.0499761	0.552434
OID31435	PBXIP1	Q96AQ6	Oncology_II	0.145466	0.837238	-0.0259727	0.552434
OID30896	BATF	Q16520	Neurology_II	0.145514	0.837094	-0.0730739	0.552434
OID21408	HSPB6	O14558	Oncology	0.14578	0.836303	0.0330545	0.552434
OID30067	ADRA2A	P08913	Cardiometabolic_II	0.146074	0.835428	0.0627686	0.552434
OID30357	RAB10	P61026	Cardiometabolic_II	0.146189	0.835086	-0.0463032	0.552434
OID20954	MASP1	P48740	Neurology	0.146227	0.834973	0.0206044	0.552434
OID21439	MMP12	P39900	Oncology	0.146591	0.833892	0.0478025	0.552434
OID20973	CCS	O14618	Neurology	0.146653	0.833708	-0.0417696	0.552434
OID30765	LGALS3BP	Q08380	Inflammation_II	0.146711	0.833538	0.0264127	0.552434
OID30548	PPM1B	O75688	Inflammation_II	0.147994	0.829757	-0.0546346	0.556547
OID31357	DHPS	P49366	Oncology_II	0.148565	0.828083	-0.0347674	0.557978
OID21324	SRP14	P37108	Oncology	0.14927	0.826028	-0.0530723	0.55855
OID30679	ASGR2	P07307	Inflammation_II	0.149364	0.825755	0.0225751	0.55855
OID31340	GPRC5C	Q9NQ84	Oncology_II	0.149653	0.824915	0.0475528	0.55855
OID20460	WNT9A	O14904	Inflammation	0.149681	0.824834	0.0245383	0.55855
OID20132	PCDH17	O14917	Cardiometabolic	0.149691	0.824803	0.0316255	0.55855
OID31322	SERPINH1	P50454	Oncology_II	0.149886	0.82424	-0.110104	0.55855
OID30446	YY1	P25490	Inflammation_II	0.150345	0.822911	0.0243257	0.55855
OID31384	CAPN3	P20807	Oncology_II	0.150528	0.822384	-0.0320975	0.55855
OID21445	ARG1	P05089	Oncology	0.150873	0.821387	-0.0452003	0.55855
OID30132	HADH	Q16836	Cardiometabolic_II	0.151113	0.820698	0.0569869	0.55855
OID20913	NMNAT1	Q9HAN9	Neurology	0.151199	0.82045	-0.0643826	0.55855
OID30986	KLHL41	O60662	Neurology_II	0.151204	0.820437	0.0422816	0.55855
OID30897	SLC44A4	Q53GD3	Neurology_II	0.151577	0.819366	0.0586327	0.55855
OID20999	ACVRL1	P37023	Neurology	0.15168	0.819072	-0.0219776	0.55855
OID20062	AKR1C4	P17516	Cardiometabolic	0.151705	0.818999	-0.0466041	0.55855
OID20860	KRT5	P13647	Neurology	0.151776	0.818798	-0.0430045	0.55855
OID30062	ATP2B4	P23634	Cardiometabolic_II	0.152855	0.81572	-0.054307	0.561815
OID20324	LILRB5	O75023	Cardiometabolic	0.153255	0.814585	-0.0604892	0.562577
OID20367	C1QTNF1	Q9BXJ1	Cardiometabolic	0.153704	0.813314	-0.0365971	0.563217
OID21199	BTC	P35070	Oncology	0.153889	0.812793	0.0641832	0.563217
OID20732	MZB1	Q8WU39	Inflammation	0.154008	0.812457	-0.0443125	0.563217
OID30267	BOLA2_BOLA2B	Q9H3K6	Cardiometabolic_II	0.155794	0.807449	-0.045641	0.569037
OID21299	DDAH1	O94760	Oncology	0.156021	0.806816	-0.0381405	0.569156
OID30944	DDX53	Q86TM3	Neurology_II	0.156309	0.806017	0.0301278	0.569493
OID30084	PDE4D	Q08499	Cardiometabolic_II	0.156572	0.805287	0.052106	0.569742
OID20141	TGM2	P21980	Cardiometabolic	0.157091	0.803849	-0.0639515	0.57092
OID21341	ATP6V1D	Q9Y5K8	Oncology	0.157609	0.802419	0.0223151	0.571934
OID30563	IDO1	P14902	Inflammation_II	0.15778	0.801948	-0.0534641	0.571934
OID30230	IDO1	P14902	Cardiometabolic_II	0.15778	0.801948	-0.0534641	0.571934
OID31474	IDO1	P14902	Oncology_II	0.15778	0.801948	-0.0534641	0.571934
OID31050	IDO1	P14902	Neurology_II	0.15778	0.801948	-0.0534641	0.571934
OID30278	SCPEP1	Q9HB40	Cardiometabolic_II	0.157957	0.801461	0.041905	0.571934
OID30680	GPI	P06744	Inflammation_II	0.158755	0.799273	-0.0397359	0.574111
OID20219	SERPINA12	Q8IW75	Cardiometabolic	0.159061	0.798436	-0.0995664	0.574507
OID30960	LRP2	P98164	Neurology_II	0.159328	0.797707	0.0305959	0.574762
OID31467	PHLDB1	Q86UU1	Oncology_II	0.159603	0.796958	-0.0441574	0.575036
OID31468	MAP2K1	Q02750	Oncology_II	0.159986	0.795917	-0.0530964	0.575036
OID30782	TTR	P02766	Inflammation_II	0.159995	0.795895	0.0212427	0.575036
OID20104	ENTPD5	O75356	Cardiometabolic	0.160457	0.79464	0.0183504	0.575991
OID30978	SORBS1	Q9BX66	Neurology_II	0.160706	0.793968	0.0322184	0.576175
OID20702	TNFRSF13B	O14836	Inflammation	0.161102	0.7929	-0.0286242	0.576614
OID20804	C19orf12	Q9NSK7	Neurology	0.161229	0.792558	-0.053893	0.576614
OID20347	CNDP1	Q96KN2	Cardiometabolic	0.161652	0.791418	-0.0389201	0.576614
OID20334	CCL16	O15467	Cardiometabolic	0.161789	0.791051	-0.0442567	0.576614
OID21459	HAGH	Q16775	Oncology	0.16199	0.790511	-0.0606803	0.576614
OID30603	UROD	P06132	Inflammation_II	0.162012	0.790452	-0.0576326	0.576614
OID30308	DTYMK	P23919	Cardiometabolic_II	0.162789	0.788376	-0.0565906	0.578672
OID30984	RBFOX3	A6NFN3	Neurology_II	0.163202	0.787274	0.0313801	0.578919
OID30514	PSMG4	Q5JS54	Inflammation_II	0.163254	0.787135	-0.0478845	0.578919
OID21144	VSIG4	Q9Y279	Neurology	0.16385	0.785555	0.0341293	0.580325
OID30063	CASQ2	O14958	Cardiometabolic_II	0.164343	0.784248	-0.0405526	0.580836
OID30479	TRAF3	Q13114-2	Inflammation_II	0.164551	0.783699	-0.0311193	0.580836
OID30318	TIMP2	P16035	Cardiometabolic_II	0.164761	0.783146	-0.0212081	0.580836
OID31168	PDCL2	Q8N4E4	Oncology_II	0.164789	0.783072	0.0439412	0.580836
OID20901	CRIP2	P52943	Neurology	0.165159	0.782098	-0.030747	0.58144
OID21036	ANXA3	P12429	Neurology	0.165543	0.781088	-0.0580509	0.582091
OID20542	SCRN1	Q12765	Inflammation	0.165939	0.780052	-0.0466557	0.58213
OID20393	CR2	P20023	Cardiometabolic	0.166059	0.779739	-0.0391542	0.58213
OID21192	FEN1	P39748	Oncology	0.166152	0.779494	-0.0551211	0.58213
OID31431	KIR2DL2	P43627	Oncology_II	0.16745	0.776114	0.0711473	0.585847
OID20178	NADK	O95544	Cardiometabolic	0.167614	0.77569	-0.0469454	0.585847
OID20058	TCL1B	O95988	Cardiometabolic	0.167885	0.774988	0.0669859	0.586093
OID30668	PRDX2	P32119	Inflammation_II	0.168562	0.773239	-0.0512064	0.586801
OID21475	PPP1R12A	O14974	Oncology	0.168618	0.773097	-0.078912	0.586801
OID20744	DNPH1	O43598	Inflammation	0.168842	0.772519	-0.0427549	0.586801
OID20847	PTS	Q03393	Neurology	0.168891	0.772393	-0.0453656	0.586801
OID20167	IGSF8	Q969P0	Cardiometabolic	0.169125	0.771793	-0.0254864	0.586915
OID31148	KCTD5	Q9NXV2	Neurology_II	0.170322	0.768728	-0.0362771	0.589565
OID20613	CXCL6	P80162	Inflammation	0.170539	0.768177	-0.0628784	0.589565
OID20522	EPO	P01588	Inflammation	0.170654	0.767884	-0.0625432	0.589565
OID30540	NPHS1	O60500	Inflammation_II	0.170695	0.767778	0.0278264	0.589565
OID20512	ALDH3A1	P30838	Inflammation	0.171496	0.765747	0.0556697	0.591224
OID31119	PRKAR2A	P13861	Neurology_II	0.171776	0.765039	-0.0652053	0.591224
OID30604	SERPINI1	Q99574	Inflammation_II	0.171783	0.765021	-0.0249878	0.591224
OID30488	AKR7L	Q8NHP1	Inflammation_II	0.172035	0.764383	-0.0572298	0.591395
OID30192	ACTN2	P35609	Cardiometabolic_II	0.172475	0.763275	-0.0475753	0.591466
OID20632	KLRD1	Q13241	Inflammation	0.172673	0.762775	-0.0380782	0.591466
OID20444	PRKAB1	Q9Y478	Inflammation	0.172808	0.762437	0.0442602	0.591466
OID20070	CRX	O43186	Cardiometabolic	0.172868	0.762284	-0.0892809	0.591466
OID20525	EDAR	Q9UNE0	Inflammation	0.173068	0.761784	-0.075366	0.591466
OID20688	SCGB1A1	P11684	Inflammation	0.175176	0.756524	0.046153	0.595012
OID30327	CHMP6	Q96FZ7	Cardiometabolic_II	0.175478	0.755778	-0.0452807	0.595012
OID30399	CILP	O75339	Cardiometabolic_II	0.175669	0.755305	0.0437251	0.595012
OID31476	SNX18	Q96RF0	Oncology_II	0.175737	0.755136	0.0359197	0.595012
OID31415	DYNLT3	P51808	Oncology_II	0.176104	0.754232	-0.0351295	0.595012
OID30997	PPP1R14D	Q9NXH3	Neurology_II	0.17612	0.754192	0.0303203	0.595012
OID30871	ARHGEF5	Q12774	Neurology_II	0.176141	0.754141	-0.0596861	0.595012
OID30320	LECT2	O14960	Cardiometabolic_II	0.176158	0.754098	-0.0524323	0.595012
OID20772	CCL24	O00175	Inflammation	0.176241	0.753893	-0.0679537	0.595012
OID20809	IL34	Q6ZMJ4	Neurology	0.176345	0.753637	-0.0291287	0.595012
OID21010	CD300C	Q08708	Neurology	0.177553	0.750672	0.0283244	0.598396
OID20272	TNFSF13B	Q9Y275	Cardiometabolic	0.177818	0.750024	0.0228813	0.598599
OID20065	HK2	P52789	Cardiometabolic	0.178047	0.749466	0.0227588	0.59868
OID31298	IL9	P15248	Oncology_II	0.178268	0.748927	-0.0445647	0.598734
OID30953	DCC	P43146	Neurology_II	0.178702	0.74787	0.0179109	0.599504
OID20230	HSPB1	P04792	Cardiometabolic	0.179426	0.746115	-0.0562752	0.601241
OID30654	UBXN1	Q04323	Inflammation_II	0.179929	0.744899	-0.0550881	0.602236
OID31171	CYB5A	P00167	Oncology_II	0.181118	0.742039	-0.0573042	0.604488
OID20883	BRK1	Q8WUW1	Neurology	0.181176	0.7419	-0.0358078	0.604488
OID20475	SPRY2	O43597	Inflammation	0.181222	0.741788	-0.0741171	0.604488
OID31129	INSL3	P51460	Neurology_II	0.181453	0.741235	-0.0591759	0.604568
OID20208	COL4A1	P02462	Cardiometabolic	0.182245	0.739346	0.0320745	0.606513
OID30930	CHRM1	P11229	Neurology_II	0.182677	0.738317	0.0291423	0.606761
OID31157	CTRL	P40313	Neurology_II	0.182734	0.73818	-0.0539633	0.606761
OID30573	PDIA3	P30101	Inflammation_II	0.183622	0.736074	0.0200634	0.609018
OID30421	EDNRB	P24530	Inflammation_II	0.184136	0.734862	0.0360301	0.610027
OID30305	COCH	O43405	Cardiometabolic_II	0.184723	0.733478	-0.0365925	0.610598
OID20766	PRELP	P51888	Inflammation	0.184988	0.732856	-0.0184373	0.610598
OID21496	TEK	Q02763	Oncology	0.185561	0.731512	0.0173914	0.610598
OID31228	PAIP2B	Q9ULR5	Oncology_II	0.185568	0.731497	-0.0415526	0.610598
OID30500	IGFL4	Q6B9Z1	Inflammation_II	0.18563	0.731351	0.0591043	0.610598
OID20216	SDC4	P31431	Cardiometabolic	0.185713	0.731158	0.0372016	0.610598
OID21178	ATP6AP2	O75787	Oncology	0.185919	0.730675	0.0324186	0.610598
OID31242	CDC123	O75794	Oncology_II	0.18598	0.730535	-0.0504638	0.610598
OID30380	PTPRC	P08575	Cardiometabolic_II	0.186411	0.729529	-0.0178909	0.611327
OID30775	CD5L	O43866	Inflammation_II	0.186771	0.72869	0.0371703	0.6118
OID21462	WFDC12	Q8WWY7	Oncology	0.186981	0.728201	-0.0508692	0.6118
OID21317	CNPY4	Q8N129	Oncology	0.187183	0.727733	-0.0596777	0.6118
OID21345	INPP1	P49441	Oncology	0.187703	0.726528	-0.0428211	0.612814
OID20614	PCDH1	Q08174	Inflammation	0.188241	0.725286	0.0166597	0.613883
OID31150	BAP18	Q8IXM2	Neurology_II	0.188484	0.724726	-0.0536588	0.61399
OID31498	ENDOU	P21128	Oncology_II	0.189652	0.722042	-0.0420725	0.617109
OID31174	SLIRP	Q9GZT3	Oncology_II	0.190224	0.720734	-0.0442992	0.618282
OID30288	GIP	P09681	Cardiometabolic_II	0.191426	0.718	-0.0380236	0.621021
OID20290	SELE	P16581	Cardiometabolic	0.191492	0.717849	-0.0397032	0.621021
OID21433	HBQ1	P09105	Oncology	0.191864	0.717006	-0.0482507	0.621538
OID31402	LUZP2	Q86TE4	Oncology_II	0.192139	0.716384	-0.0341524	0.621739
OID30406	CPQ	Q9Y646	Cardiometabolic_II	0.192396	0.715803	0.0286046	0.621883
OID20146	PRKAR1A	P10644	Cardiometabolic	0.192742	0.715023	-0.0659542	0.622012
OID30847	BRME1	Q0VDD7	Neurology_II	0.192862	0.714754	-0.0321602	0.622012
OID20516	VASH1	Q7L8A9	Inflammation	0.193829	0.712581	-0.0640707	0.624441
OID31303	ZNF75D	P51815	Oncology_II	0.194141	0.711884	-0.0475161	0.624756
OID30723	F2	P00734	Inflammation_II	0.194854	0.71029	0.0114634	0.625816
OID30759	MBL2	P11226	Inflammation_II	0.194898	0.710192	-0.0838349	0.625816
OID20437	AMBN	Q9NP70	Inflammation	0.195804	0.708179	0.0213309	0.6276
OID20818	SSB	P05455	Neurology	0.195883	0.708003	0.045105	0.6276
OID20117	ADH4	P08319	Cardiometabolic	0.196648	0.70631	-0.0655617	0.628207
OID30354	RAB27B	O00194	Cardiometabolic_II	0.196677	0.706245	-0.0626546	0.628207
OID30344	PGD	P52209	Cardiometabolic_II	0.196718	0.706156	-0.0411841	0.628207
OID21205	ZBTB16	Q05516	Oncology	0.197392	0.704671	0.0553248	0.629671
OID20762	CXCL1	P09341	Inflammation	0.197933	0.703482	-0.0745948	0.630381
OID30914	CUZD1	Q86UP6	Neurology_II	0.198107	0.703099	-0.0289746	0.630381
OID31413	CCDC134	Q9H6E4	Oncology_II	0.198327	0.702619	-0.0371023	0.630381
OID20664	CLSTN2	Q9H4D0	Inflammation	0.19857	0.702085	-0.0303292	0.630381
OID20164	APLP1	P51693	Cardiometabolic	0.198886	0.701396	-0.0402118	0.630381
OID30271	NAGK	Q9UJ70	Cardiometabolic_II	0.198909	0.701346	-0.0433057	0.630381
OID30659	PTRHD1	Q6GMV3	Inflammation_II	0.199204	0.700701	-0.0458911	0.630634
OID30839	FH	P07954	Neurology_II	0.199469	0.700125	0.0638539	0.630669
OID20387	FCGR3B	O75015	Cardiometabolic	0.20007	0.698819	0.0385917	0.630669
OID21388	NPY	P01303	Oncology	0.20013	0.698689	-0.0500775	0.630669
OID30496	REPS1	Q96D71	Inflammation_II	0.200336	0.698241	0.0297424	0.630669
OID30436	HDAC8	Q9BY41	Inflammation_II	0.200377	0.698153	-0.0477472	0.630669
OID20844	TBC1D17	Q9HA65	Neurology	0.200511	0.697863	-0.0342696	0.630669
OID21447	TACSTD2	P09758	Oncology	0.200761	0.697321	-0.0237069	0.630778
OID20943	SCARB2	Q14108	Neurology	0.201196	0.696382	0.0237802	0.631464
OID30346	LILRA6	Q6PI73	Cardiometabolic_II	0.201513	0.695698	-0.0561854	0.631781
OID20398	IGFBP3	P17936	Cardiometabolic	0.202484	0.693609	-0.0228847	0.634051
OID21415	RSPO3	Q9BXY4	Oncology	0.202879	0.692762	0.0214392	0.634051
OID30172	PMCH	P20382	Cardiometabolic_II	0.20322	0.692034	0.0629067	0.634051
OID21329	SEMA4C	Q9C0C4	Oncology	0.203426	0.691594	0.0211185	0.634051
OID20738	COLEC12	Q5KU26	Inflammation	0.203648	0.691119	-0.019883	0.634051
OID30100	NUP50	Q9UKX7	Cardiometabolic_II	0.203852	0.690684	0.0253718	0.634051
OID30735	ATRN	O75882-2	Inflammation_II	0.203893	0.690598	-0.0124568	0.634051
OID30860	ITPRIP	Q8IWB1	Neurology_II	0.203973	0.690428	0.0347864	0.634051
OID30905	SOX9	P48436	Neurology_II	0.204876	0.688509	0.020263	0.636182
OID30629	TNFAIP8L2	Q6P589	Inflammation_II	0.205496	0.687196	-0.0482584	0.637431
OID30869	CHP1	Q99653	Neurology_II	0.20588	0.686385	0.055579	0.637523
OID21013	FUT3_FUT5	P21217_Q11128	Neurology	0.205962	0.686212	0.0355713	0.637523
OID31194	GIMAP8	Q8ND71	Oncology_II	0.206451	0.685183	0.0380199	0.63836
OID20575	HSD11B1	P28845	Inflammation	0.206967	0.684098	0.0301591	0.639161
OID31261	GADD45B	O75293	Oncology_II	0.207566	0.682844	-0.0367007	0.639161
OID30684	F10	P00742	Inflammation_II	0.20765	0.682667	-0.0202611	0.639161
OID20084	CEP43	O95684	Cardiometabolic	0.20775	0.68246	0.053276	0.639161
OID30116	NPR1	P16066	Cardiometabolic_II	0.207816	0.682321	-0.0309088	0.639161
OID31153	GIPC2	Q8TF65	Neurology_II	0.208077	0.681775	-0.022159	0.639161
OID31358	GPD1	P21695	Oncology_II	0.208286	0.68134	-0.0388549	0.639161
OID30366	AMDHD2	Q9Y303	Cardiometabolic_II	0.20846	0.680977	0.01926	0.639161
OID21419	CLMP	Q9H6B4	Oncology	0.208994	0.679866	-0.0159774	0.640127
OID21510	ERBB4	Q15303	Oncology	0.209782	0.678232	-0.018239	0.64142
OID20723	SCGB3A2	Q96PL1	Inflammation	0.21003	0.677719	0.0637503	0.64142
OID20163	PDCD6	O75340	Cardiometabolic	0.210075	0.677626	-0.0533899	0.64142
OID30125	PMM2	O15305	Cardiometabolic_II	0.211645	0.674392	-0.0448907	0.645539
OID30939	MSLNL	Q96KJ4	Neurology_II	0.211923	0.673821	-0.0277077	0.645543
OID30265	ZP3	P21754	Cardiometabolic_II	0.212088	0.673484	0.194223	0.645543
OID30954	EFNB2	P52799	Neurology_II	0.212558	0.672523	0.0432845	0.646299
OID30077	SLC12A2	P55011	Cardiometabolic_II	0.212867	0.671893	0.0206514	0.646565
OID30646	FGFR4	P22455	Inflammation_II	0.21312	0.671375	-0.0399746	0.646664
OID30663	GLRX5	Q86SX6	Inflammation_II	0.213597	0.670405	-0.0660721	0.647438
OID31497	IST1	P53990	Oncology_II	0.213952	0.669684	-0.0724098	0.647841
OID30643	NAGPA	Q9UK23	Inflammation_II	0.215603	0.666346	-0.0159421	0.652165
OID20812	SIGLEC15	Q6ZMC9	Neurology	0.215998	0.665549	0.0580521	0.652686
OID20710	GLOD4	Q9HC38	Inflammation	0.216764	0.664013	-0.0263627	0.653764
OID21021	PDCD5	O14737	Neurology	0.216803	0.663935	-0.0431112	0.653764
OID20091	WASF1	Q92558	Cardiometabolic	0.217564	0.662412	0.0700569	0.654778
OID21108	CD109	Q6YHK3	Neurology	0.217587	0.662367	-0.0248971	0.654778
OID31487	OTUD6B	Q8N6M0	Oncology_II	0.218129	0.661287	-0.0424485	0.655707
OID31086	SPTLC1	O15269	Neurology_II	0.218345	0.660857	-0.0271713	0.655707
OID21254	SLAMF6	Q96DU3	Oncology	0.218637	0.660277	-0.028218	0.65591
OID20106	DCN	P07585	Cardiometabolic	0.220517	0.656558	-0.016982	0.657877
OID30615	BMPER	Q8N8U9	Inflammation_II	0.220662	0.656273	-0.0167816	0.657877
OID21437	METAP2	P50579	Oncology	0.220668	0.65626	-0.0419754	0.657877
OID30805	CNGB3	Q9NQW8	Neurology_II	0.221067	0.655476	0.0394687	0.657877
OID21008	CDH3	P22223	Neurology	0.221281	0.655055	-0.0263079	0.657877
OID30776	C3	P01024	Inflammation_II	0.22133	0.65496	-0.0334695	0.657877
OID21425	SCLY	Q96I15	Oncology	0.221823	0.653994	-0.0353686	0.657877
OID30426	KDM3A	Q9Y4C1	Inflammation_II	0.221937	0.65377	-0.0671813	0.657877
OID30711	VNN1	O95497	Inflammation_II	0.222226	0.653205	-0.0525764	0.657877
OID30965	SV2A	Q7L0J3	Neurology_II	0.222441	0.652785	-0.0448126	0.657877
OID21135	TXNRD1	Q16881	Neurology	0.22249	0.65269	-0.0339435	0.657877
OID30810	TSPAN7	P41732	Neurology_II	0.222569	0.652536	-0.0679771	0.657877
OID30217	COQ7	Q99807	Cardiometabolic_II	0.222573	0.652528	-0.032121	0.657877
OID30737	PROS1	P07225	Inflammation_II	0.222688	0.652303	-0.0180475	0.657877
OID30220	BECN1	Q14457	Cardiometabolic_II	0.223039	0.651618	-0.0432109	0.657877
OID20442	NBN	O60934	Inflammation	0.22312	0.651462	-0.0392279	0.657877
OID30415	ASAH1	Q13510	Cardiometabolic_II	0.223535	0.650655	-0.03391	0.658437
OID30501	MCEMP1	Q8IX19	Inflammation_II	0.225682	0.646502	-0.0658282	0.664093
OID20634	NFASC	O94856	Inflammation	0.226503	0.644927	-0.0205455	0.665024
OID31230	ATP1B4	Q9UN42	Oncology_II	0.226637	0.644669	0.0300684	0.665024
OID21151	F11R	Q9Y624	Neurology	0.22683	0.6443	-0.0409314	0.665024
OID31495	CEACAM16	Q2WEN9	Oncology_II	0.226909	0.644148	-0.0585639	0.665024
OID30310	SRPX	P78539	Cardiometabolic_II	0.227797	0.642452	-0.0254147	0.666957
OID30592	HMCN2	Q8NDA2	Inflammation_II	0.228677	0.640778	-0.0416697	0.668863
OID20453	IL20	Q9NYY1	Inflammation	0.228996	0.640171	0.0358859	0.669128
OID20707	MANF	P55145	Inflammation	0.229488	0.63924	-0.0866451	0.66931
OID21170	STX16	O14662	Oncology	0.229896	0.638469	-0.0418371	0.66931
OID31479	CWC15	Q9P013	Oncology_II	0.230096	0.63809	-0.0444492	0.66931
OID20531	STX8	Q9UNK0	Inflammation	0.230226	0.637846	-0.0354274	0.66931
OID31475	NAP1L4	Q99733	Oncology_II	0.230325	0.63766	-0.0288649	0.66931
OID31159	IZUMO1	Q8IYV9	Oncology_II	0.230485	0.637357	0.0338974	0.66931
OID30777	SERPING1	P05155	Inflammation_II	0.230668	0.637013	0.0133335	0.66931
OID21267	BAMBI	Q13145	Oncology	0.230891	0.636593	-0.0214613	0.66931
OID30171	UHRF2	Q96PU4	Cardiometabolic_II	0.231309	0.635808	-0.0252691	0.669488
OID20852	SLC39A14	Q15043	Neurology	0.231456	0.635531	0.0237802	0.669488
OID31019	SNAPIN	O95295	Neurology_II	0.23164	0.635186	-0.04071	0.669488
OID30455	MKI67	P46013	Inflammation_II	0.232986	0.632671	-0.028819	0.671577
OID31365	EDDM3B	P56851	Oncology_II	0.233402	0.631896	-0.0361389	0.671577
OID21322	ST3GAL1	Q11201	Oncology	0.233504	0.631707	-0.0302793	0.671577
OID21272	FLT3	P36888	Oncology	0.234125	0.630553	-0.0219487	0.671577
OID21418	CD300E	Q496F6	Oncology	0.23427	0.630283	-0.0289826	0.671577
OID30685	SHBG	P04278	Inflammation_II	0.234337	0.630159	0.0358259	0.671577
OID21508	XPNPEP2	O43895	Oncology	0.234382	0.630075	0.0705331	0.671577
OID21298	CD207	Q9UJ71	Oncology	0.234521	0.629818	-0.0280519	0.671577
OID30701	APOF	Q13790	Inflammation_II	0.23453	0.629802	0.0207179	0.671577
OID30182	PALM3	A6NDB9	Cardiometabolic_II	0.234661	0.629559	-0.054024	0.671577
OID21269	ACAA1	P09110	Oncology	0.235144	0.628666	-0.0587734	0.671646
OID30616	TBCA	O75347	Inflammation_II	0.235524	0.627965	-0.0605588	0.671646
OID20394	ADA2	Q9NZK5	Cardiometabolic	0.235674	0.627687	0.0308389	0.671646
OID30578	ERP29	P30040	Inflammation_II	0.235714	0.627616	-0.0841547	0.671646
OID20451	MYO9B	Q13459	Inflammation	0.235835	0.627392	-0.0469818	0.671646
OID30472	IL36A	Q9UHA7	Inflammation_II	0.236354	0.626437	0.0407195	0.672469
OID30636	SYAP1	Q96A49	Inflammation_II	0.237828	0.623736	-0.0402224	0.673996
OID20758	ESM1	Q9NQ30	Inflammation	0.237939	0.623535	-0.0249271	0.673996
OID30339	SYTL4	Q96C24	Cardiometabolic_II	0.238046	0.623339	-0.0512115	0.673996
OID30990	SPACA5_SPACA5B	Q96QH8	Neurology_II	0.238415	0.622666	0.0204452	0.673996
OID30419	PSAP	P07602	Cardiometabolic_II	0.238839	0.621895	0.0199477	0.673996
OID20359	TNC	P24821	Cardiometabolic	0.238864	0.621849	-0.034172	0.673996
OID30076	NXPE4	Q6UWF7	Cardiometabolic_II	0.238891	0.621801	0.0241928	0.673996
OID30054	TRAF3IP2	O43734	Cardiometabolic_II	0.238966	0.621663	0.0338809	0.673996
OID31049	C1QTNF6	Q9BXI9	Neurology_II	0.239236	0.621174	0.0222049	0.674105
OID30993	DSCAM	O60469	Neurology_II	0.240117	0.619577	0.0247143	0.674985
OID31028	REEP4	Q9H6H4	Neurology_II	0.240125	0.619562	-0.0429154	0.674985
OID20760	ATP5IF1	Q9UII2	Inflammation	0.240327	0.619197	-0.0778967	0.674985
OID20494	JCHAIN	P01591	Inflammation	0.240472	0.618935	0.0431894	0.674985
OID31134	ESYT2	A0FGR8	Neurology_II	0.241164	0.617687	-0.056873	0.675924
OID30252	NIT1	Q86X76	Cardiometabolic_II	0.241269	0.617498	-0.0321254	0.675924
OID30374	CYTL1	Q9NRR1	Cardiometabolic_II	0.242873	0.614621	0.0167606	0.676664
OID20461	IL3RA	P26951	Inflammation	0.24305	0.614304	0.022146	0.676664
OID30520	NDUFA5	Q16718	Inflammation_II	0.243074	0.614262	-0.0249231	0.676664
OID20747	CRHBP	P24387	Inflammation	0.243268	0.613915	-0.0195317	0.676664
OID20243	CDH5	P33151	Cardiometabolic	0.243357	0.613757	-0.0212636	0.676664
OID20345	VASN	Q6EMK4	Cardiometabolic	0.243568	0.61338	-0.0193597	0.676664
OID20474	TANK	Q92844	Inflammation	0.243682	0.613177	0.0484483	0.676664
OID21087	PEBP1	P30086	Neurology	0.243921	0.612752	-0.0404902	0.676664
OID31505	IFI30	P13284	Oncology_II	0.243946	0.612706	0.0277447	0.676664
OID30198	NUDT10	Q8NFP7	Cardiometabolic_II	0.243994	0.612621	0.0178289	0.676664
OID21052	TNFRSF21	O75509	Neurology	0.244081	0.612467	0.0191513	0.676664
OID20495	IFNG	P01579	Inflammation	0.24471	0.611348	-0.0799794	0.677356
OID30959	RPGR	Q92834	Neurology_II	0.244794	0.611199	0.028473	0.677356
OID20665	FASLG	P48023	Inflammation	0.24581	0.609401	-0.0261349	0.678563
OID20094	SLITRK6	Q9H5Y7	Cardiometabolic	0.245862	0.609309	0.0243858	0.678563
OID20811	ATP5PO	P48047	Neurology	0.245927	0.609194	-0.0293197	0.678563
OID21149	CA2	P00918	Neurology	0.246554	0.608087	-0.0489058	0.679252
OID20560	SELPLG	Q14242	Inflammation	0.246642	0.607934	0.0200489	0.679252
OID31215	PITHD1	Q9GZP4	Oncology_II	0.247419	0.606567	-0.0549409	0.680134
OID20238	PLTP	P55058	Cardiometabolic	0.247427	0.606552	-0.0251251	0.680134
OID30900	NLGN1	Q8N2Q7	Neurology_II	0.247752	0.605982	0.0465782	0.680387
OID30284	RPL14	P50914	Cardiometabolic_II	0.248913	0.603952	0.0275705	0.68216
OID20375	TIMD4	Q96H15	Cardiometabolic	0.249092	0.603641	-0.0304105	0.68216
OID21152	LILRA2	Q8N149	Neurology	0.249403	0.603098	0.0255038	0.68216
OID30694	MRC1	P22897	Inflammation_II	0.249484	0.602957	-0.0195151	0.68216
OID21200	CCT5	P48643	Oncology	0.249565	0.602816	-0.0311854	0.68216
OID20276	CTSB	P07858	Cardiometabolic	0.249828	0.602359	0.0368315	0.68224
OID31226	PDXDC1	Q6P996	Oncology_II	0.250082	0.601917	-0.0398278	0.682298
OID20767	MATN2	O00339	Inflammation	0.250501	0.60119	-0.0204717	0.682514
OID31231	DCUN1D2	Q6PH85	Oncology_II	0.250629	0.600969	0.0546852	0.682514
OID30390	NPTX2	P47972	Cardiometabolic_II	0.251014	0.600303	0.0227578	0.682925
OID20352	ITIH3	Q06033	Cardiometabolic	0.251411	0.599616	0.0265693	0.683281
OID30555	VAMP8	Q9BV40	Inflammation_II	0.251624	0.599248	-0.0603344	0.683281
OID30358	TIMM10	P62072	Cardiometabolic_II	0.251927	0.598726	-0.0272652	0.683281
OID30772	CFI	P05156	Inflammation_II	0.25208	0.598462	-0.0135472	0.683281
OID20190	SIGLEC7	Q9Y286	Cardiometabolic	0.253234	0.596479	0.0195932	0.684893
OID31198	VWA5A	O00534	Oncology_II	0.253277	0.596404	0.0539009	0.684893
OID21047	OXT	P01178	Neurology	0.253738	0.595615	-0.0952478	0.684893
OID31395	DTNB	O60941	Oncology_II	0.253839	0.595442	-0.0293492	0.684893
OID30588	ADGRD1	Q6QNK2	Inflammation_II	0.253846	0.595429	-0.0267392	0.684893
OID30398	SBSN	Q6UWP8	Cardiometabolic_II	0.255168	0.593173	-0.0230107	0.687307
OID21221	PSMA1	P25786	Oncology	0.255212	0.5931	0.0316454	0.687307
OID30909	OSTN	P61366	Neurology_II	0.256081	0.591623	-0.0280799	0.689014
OID30894	CGN	Q9P2M7	Neurology_II	0.256994	0.590077	0.0267809	0.689903
OID20832	PADI4	Q9UM07	Neurology	0.257321	0.589525	-0.0507044	0.689903
OID30164	GSTM4	Q03013	Cardiometabolic_II	0.257801	0.588716	-0.0487216	0.689903
OID31190	ARHGAP5	Q13017	Oncology_II	0.257887	0.58857	0.0511362	0.689903
OID20826	RASA1	P20936	Neurology	0.25792	0.588515	0.0224504	0.689903
OID20300	HYOU1	Q9Y4L1	Cardiometabolic	0.257926	0.588505	-0.0152292	0.689903
OID30080	ACSL1	P33121	Cardiometabolic_II	0.258064	0.588272	-0.0251004	0.689903
OID21193	FCRLB	Q6BAA4	Oncology	0.258369	0.587759	0.0414878	0.690087
OID20344	DEFA1_DEFA1B	P59665	Cardiometabolic	0.258661	0.58727	-0.0369955	0.690234
OID20372	F7	P08709	Cardiometabolic	0.259428	0.585982	-0.0207015	0.691651
OID30699	PGA4	P0DJD7	Inflammation_II	0.259701	0.585527	0.0476676	0.691746
OID30409	HPSE	Q9Y251	Cardiometabolic_II	0.260516	0.584166	-0.0631718	0.692115
OID30376	LILRA3	Q8N6C8	Cardiometabolic_II	0.260921	0.58349	-0.0936321	0.692115
OID31121	TXNDC9	O14530	Neurology_II	0.260935	0.583467	-0.0351722	0.692115
OID20974	ADGRB3	O60242	Neurology	0.260947	0.583448	-0.0227696	0.692115
OID31364	GLYR1	Q49A26	Oncology_II	0.261024	0.58332	-0.0398462	0.692115
OID21480	DCXR	Q7Z4W1	Oncology	0.26132	0.582827	-0.0358275	0.692273
OID20415	REG1A	P05451	Cardiometabolic	0.262584	0.580731	0.0335831	0.694992
OID20464	CXCL12	P48061	Inflammation	0.263057	0.579951	0.0268382	0.695612
OID30454	FGF12	P61328	Inflammation_II	0.263654	0.578965	-0.0309614	0.696353
OID31032	LCN15	Q6UWW0	Neurology_II	0.263829	0.578678	-0.0407461	0.696353
OID21037	ENO1	P06733	Neurology	0.264052	0.578311	-0.0520938	0.696353
OID20484	ICA1	Q05084	Inflammation	0.2643	0.577902	0.0525988	0.69638
OID21219	STX6	O43752	Oncology	0.265693	0.57562	-0.0453011	0.699418
OID30321	UBE2L6	O14933	Cardiometabolic_II	0.266198	0.574795	0.0404985	0.700118
OID20748	LGALS4	P56470	Inflammation	0.266722	0.573942	0.0366221	0.700864
OID21273	PDCD1LG2	Q9BQ51	Oncology	0.267884	0.572053	0.021028	0.70244
OID21159	GRN	P28799	Neurology	0.267991	0.571879	0.0163674	0.70244
OID31513	MTIF3	Q9H2K0	Oncology_II	0.268224	0.571502	-0.0575447	0.70244
OID20308	BPIFB1	Q8TDL5	Cardiometabolic	0.268283	0.571407	-0.0440393	0.70244
OID30631	GCHFR	P30047	Inflammation_II	0.268939	0.570347	-0.0340748	0.702897
OID31381	FNTA	P49354	Oncology_II	0.269675	0.56916	-0.0230231	0.704191
OID21115	NUDT5	Q9UKK9	Neurology	0.270149	0.568396	-0.033758	0.704781
OID30963	PTH	P01270	Neurology_II	0.270383	0.56802	0.051731	0.704781
OID21436	RILP	Q96NA2	Oncology	0.271786	0.565772	-0.0393891	0.707808
OID30492	CSNK1D	P48730	Inflammation_II	0.272401	0.564791	-0.0421594	0.707973
OID30843	CSPG5	O95196	Neurology_II	0.27245	0.564713	0.0319971	0.707973
OID20255	TGFBR3	Q03167	Cardiometabolic	0.272577	0.564511	-0.0210638	0.707973
OID30945	MDM1	Q8TC05	Neurology_II	0.273094	0.563688	0.020233	0.708118
OID21340	CES3	Q6UWW8	Oncology	0.273416	0.563176	-0.0458717	0.708118
OID31077	CCAR2	Q8N163	Neurology_II	0.273416	0.563176	0.035808	0.708118
OID20269	MET	P08581	Cardiometabolic	0.273602	0.562881	0.0131242	0.708118
OID21244	AKR1B1	P15121	Oncology	0.273942	0.562342	0.0495482	0.70837
OID21342	EPHA2	P29317	Oncology	0.27494	0.560763	0.0202346	0.710321
OID20445	PNPT1	Q8TCS8	Inflammation	0.275409	0.560022	0.0776322	0.710906
OID20839	PBLD	P30039	Neurology	0.275747	0.55949	-0.0332293	0.711149
OID30412	TNN	Q9UQP3	Cardiometabolic_II	0.27727	0.557098	-0.0282395	0.713833
OID21478	FGFR2	P21802	Oncology	0.277276	0.557088	0.0142595	0.713833
OID30135	ENPEP	Q07075	Cardiometabolic_II	0.277734	0.556371	0.0286219	0.714382
OID21234	AIF1	P55008	Oncology	0.278632	0.554969	0.0343616	0.716063
OID31508	CDC26	Q8NHZ8	Oncology_II	0.279152	0.55416	-0.0449415	0.716499
OID30650	SUSD5	O60279	Inflammation_II	0.279292	0.553941	-0.0224289	0.716499
OID20682	PKLR	P30613	Inflammation	0.279662	0.553366	-0.0429443	0.716818
OID30910	TDO2	P48775	Neurology_II	0.28033	0.552331	-0.0248677	0.717579
OID20162	EIF4EBP1	Q13541	Cardiometabolic	0.28045	0.552144	-0.0423126	0.717579
OID21409	SLITRK2	Q9H156	Oncology	0.281149	0.551064	-0.025912	0.718738
OID20807	MMP13	P45452	Neurology	0.281971	0.549796	-0.0208162	0.719754
OID30516	SHH	Q15465	Inflammation_II	0.282258	0.549353	0.0278209	0.719754
OID30638	MOCS2	O96007	Inflammation_II	0.282286	0.549311	-0.0429912	0.719754
OID30450	LRIG3	Q6UXM1	Inflammation_II	0.282915	0.548344	0.0180199	0.72073
OID20962	PRDX1	Q06830	Neurology	0.284606	0.545757	-0.0575054	0.724405
OID31260	ARAF	P10398	Oncology_II	0.284917	0.545281	0.0426689	0.724568
OID31411	TMEM106A	Q96A25	Oncology_II	0.285491	0.544408	-0.0445896	0.725395
OID21206	MAEA	Q7L5Y9	Oncology	0.285986	0.543654	-0.0253037	0.725774
OID20089	ADAMTS16	Q8TE57	Cardiometabolic	0.286719	0.542543	0.0206966	0.725774
OID30861	ARID3A	Q99856	Neurology_II	0.286897	0.542274	0.0254027	0.725774
OID21181	MAGED1	Q9Y5V3	Oncology	0.287041	0.542056	-0.0309101	0.725774
OID20156	MNDA	P41218	Cardiometabolic	0.287268	0.541713	-0.0651069	0.725774
OID21141	BLVRB	P30043	Neurology	0.287366	0.541565	-0.0428437	0.725774
OID30233	FSHB	P01225	Cardiometabolic_II	0.287624	0.541174	0.03564	0.725774
OID31321	RNF4	P78317	Oncology_II	0.287772	0.540952	-0.0416245	0.725774
OID20673	PGF	P49763	Inflammation	0.287875	0.540796	0.015994	0.725774
OID21154	TFF1	P04155	Neurology	0.288315	0.540132	-0.0513323	0.726167
OID21483	CD1C	P29017	Oncology	0.288529	0.539811	-0.0155678	0.726167
OID21507	FGFBP1	Q14512	Oncology	0.288832	0.539355	-0.0206569	0.726306
OID31197	SPRING1	Q9H741	Oncology_II	0.289561	0.53826	-0.0378049	0.727513
OID30601	RLN2	P04090	Inflammation_II	0.289832	0.537854	-0.0696704	0.727519
OID20845	GBP4	Q96PP9	Neurology	0.290113	0.537433	0.0309016	0.727519
OID31438	GORASP2	Q9H8Y8	Oncology_II	0.290496	0.536859	-0.0295965	0.727519
OID21515	CREG1	O75629	Oncology	0.29056	0.536765	0.0244428	0.727519
OID20477	IL17C	Q9P0M4	Inflammation	0.291175	0.535846	0.0441839	0.727897
OID30558	SCRIB	Q14160	Inflammation_II	0.29132	0.535629	0.056926	0.727897
OID31455	SCRIB	Q14160	Oncology_II	0.29132	0.535629	0.056926	0.727897
OID31046	SCRIB	Q14160	Neurology_II	0.29132	0.535629	0.056926	0.727897
OID30225	SCRIB	Q14160	Cardiometabolic_II	0.29132	0.535629	0.056926	0.727897
OID31187	GJA8	P48165	Oncology_II	0.29192	0.534736	-0.0385746	0.728429
OID20675	CXCL9	Q07325	Inflammation	0.292193	0.53433	0.042302	0.728488
OID30665	OLFM4	Q6UX06	Inflammation_II	0.293333	0.532639	-0.078732	0.730706
OID20425	RAB37	Q96AX2	Inflammation	0.293652	0.532167	0.0520577	0.730878
OID20183	OLR1	P78380	Cardiometabolic	0.294466	0.530965	-0.038709	0.731654
OID31110	PLB1	Q6P1J6	Neurology_II	0.294895	0.530333	-0.0368398	0.731654
OID20140	STK4	Q13043	Cardiometabolic	0.29494	0.530267	-0.0550981	0.731654
OID20098	THPO	P40225	Cardiometabolic	0.294965	0.530229	0.0247495	0.731654
OID30095	TSPAN15	O95858	Cardiometabolic_II	0.295303	0.529731	0.0317625	0.731872
OID31286	PAFAH2	Q99487	Oncology_II	0.29616	0.528474	-0.0305278	0.732858
OID30422	IL12RB2	Q99665	Inflammation_II	0.296424	0.528087	-0.0262569	0.732858
OID31309	EVPL	Q92817	Oncology_II	0.29666	0.527741	-0.0206396	0.732858
OID30833	SCN2A	Q99250	Neurology_II	0.296705	0.527675	-0.0297908	0.732858
OID20467	PADI2	Q9Y2J8	Inflammation	0.29725	0.526878	-0.0357975	0.733585
OID30101	PGLYRP4	Q96LB8	Cardiometabolic_II	0.297606	0.526358	-0.0384452	0.7338
OID20579	DECR1	Q16698	Inflammation	0.297839	0.526018	-0.0600878	0.7338
OID31499	FKBPL	Q9UIM3	Oncology_II	0.298662	0.524819	-0.0362034	0.735208
OID31509	SPINT3	P49223	Oncology_II	0.298947	0.524405	-0.0910081	0.735289
OID30569	AFAP1	Q8N556	Inflammation_II	0.299361	0.523805	0.0527607	0.735445
OID30156	EIF5	P55010	Cardiometabolic_II	0.299514	0.523583	-0.0272317	0.735445
OID20848	TNF	P01375	Neurology	0.300194	0.522599	-0.0240531	0.735491
OID21237	TNF	P01375	Oncology	0.300194	0.522599	-0.0240531	0.735491
OID20473	TNF	P01375	Inflammation	0.300194	0.522599	-0.0240531	0.735491
OID20074	TNF	P01375	Cardiometabolic	0.300194	0.522599	-0.0240531	0.735491
OID30102	NUDT15	Q9NV35	Cardiometabolic_II	0.300217	0.522564	-0.0319501	0.735491
OID21525	DLL1	O00548	Oncology	0.300421	0.522269	0.0184979	0.735491
OID20049	NPPB	P16860	Cardiometabolic	0.300554	0.522077	0.0842333	0.735491
OID31368	UBE2B	P63146	Oncology_II	0.301041	0.521374	-0.0176657	0.735491
OID30572	AMOT	Q4VCS5	Inflammation_II	0.301155	0.52121	-0.0248287	0.735491
OID21011	PVR	P15151	Neurology	0.301449	0.520786	-0.0230703	0.735491
OID20797	COPE	O14579	Neurology	0.302116	0.519826	0.0290933	0.735491
OID31525	CETN3	O15182	Oncology_II	0.30219	0.51972	-0.0475654	0.735491
OID30143	TPR	P12270	Cardiometabolic_II	0.302292	0.519573	-0.0312232	0.735491
OID30929	CLNS1A	P54105	Neurology_II	0.302301	0.51956	-0.0207885	0.735491
OID20838	GGA1	Q9UJY5	Neurology	0.302973	0.518596	0.0426023	0.736169
OID21355	VPS37A	Q8NEZ2	Oncology	0.303152	0.51834	0.0491345	0.736169
OID20508	SULT2A1	Q06520	Inflammation	0.30358	0.517727	-0.0347355	0.736169
OID30343	PTPRZ1	P23471	Cardiometabolic_II	0.303588	0.517716	-0.0193961	0.736169
OID30430	FOLH1	Q04609	Inflammation_II	0.304075	0.517019	-0.0663746	0.73674
OID30456	CCNE1	P24864	Inflammation_II	0.305552	0.514915	-0.057877	0.739235
OID20600	TGFA	P01135	Inflammation	0.305893	0.514431	0.0287233	0.739235
OID30595	MENT	Q9BUN1	Inflammation_II	0.306437	0.513658	-0.0138221	0.739235
OID31106	BLOC1S3	Q6QNY0	Neurology_II	0.306516	0.513547	-0.0244912	0.739235
OID30804	SCN3B	Q9NY72	Neurology_II	0.306882	0.513029	0.0283356	0.739235
OID20066	GRK5	P34947	Cardiometabolic	0.307291	0.512451	0.0319641	0.739235
OID30257	RBPMS2	Q6ZRY4	Cardiometabolic_II	0.307466	0.512202	-0.062053	0.739235
OID21449	CD5	P06127	Oncology	0.307698	0.511875	0.0210179	0.739235
OID20756	AGER	Q15109	Inflammation	0.307803	0.511727	0.025422	0.739235
OID21506	SNAP29	O95721	Oncology	0.307892	0.511601	-0.0556665	0.739235
OID20362	NID1	P14543	Cardiometabolic	0.307981	0.511475	0.0235735	0.739235
OID31005	FAM171A2	A8MVW0	Neurology_II	0.308141	0.51125	0.0954565	0.739235
OID30245	MYL4	P12829	Cardiometabolic_II	0.309184	0.509782	-0.0320441	0.73944
OID20865	ATXN10	Q9UBB4	Neurology	0.309574	0.509236	0.0438718	0.73944
OID31388	SLC13A1	Q9BZW2	Oncology_II	0.309653	0.509124	-0.036292	0.73944
OID31018	LETM1	O95202	Neurology_II	0.309758	0.508978	-0.031739	0.73944
OID21134	MFGE8	Q08431	Neurology	0.309846	0.508854	0.0267949	0.73944
OID21176	PDP1	Q9P0J1	Oncology	0.309862	0.508832	-0.0311975	0.73944
OID21260	ENTPD2	Q9Y5L3	Oncology	0.310152	0.508425	-0.0268083	0.73944
OID21139	ITGA5	P08648	Neurology	0.310251	0.508287	-0.015234	0.73944
OID20316	FAS	P25445	Cardiometabolic	0.310505	0.507932	0.0198226	0.739442
OID31236	RBM25	P49756	Oncology_II	0.310834	0.507472	-0.0275564	0.739466
OID31375	THTPA	Q9BU02	Oncology_II	0.31122	0.506933	-0.051956	0.739466
OID21442	FXN	Q16595	Oncology	0.311274	0.506857	-0.0444605	0.739466
OID31318	GUCY2C	P25092	Oncology_II	0.313183	0.504202	-0.0498667	0.743311
OID30053	THRAP3	Q9Y2W1	Cardiometabolic_II	0.313402	0.503899	-0.0684461	0.743311
OID20955	STAMBP	O95630	Neurology	0.31368	0.503513	-0.0386307	0.743368
OID21357	AREG	P15514	Oncology	0.314503	0.502375	0.0273341	0.7442
OID20323	LILRB1	Q8NHL6	Cardiometabolic	0.314605	0.502235	-0.0167287	0.7442
OID21004	CCL2	P13500	Neurology	0.315223	0.501383	-0.0318929	0.7442
OID21063	MSR1	P21757	Neurology	0.31536	0.501193	0.0276909	0.7442
OID20165	CLEC5A	Q9NY25	Cardiometabolic	0.315559	0.50092	-0.0183084	0.7442
OID30050	DENND2B	P78524	Cardiometabolic_II	0.316212	0.500022	-0.0298002	0.745138
OID31235	DCDC2C	A8MYV0	Oncology_II	0.316736	0.499303	-0.037383	0.745312
OID30790	CFH	P08603	Inflammation_II	0.316796	0.499221	-0.0141565	0.745312
OID20392	LCN2	P80188	Cardiometabolic	0.3179	0.497709	-0.0237665	0.747309
OID20400	CST3	P01034	Cardiometabolic	0.319964	0.494899	-0.0169922	0.751554
OID20408	PTGDS	P41222	Cardiometabolic	0.32037	0.494349	-0.0180452	0.7518
OID30818	FZD8	Q9H461	Neurology_II	0.320583	0.49406	0.0253765	0.7518
OID30051	BHMT2	Q9H2M3	Cardiometabolic_II	0.321255	0.49315	0.015351	0.751876
OID21444	CCN4	O95388	Oncology	0.321272	0.493127	-0.0239344	0.751876
OID30947	PPT1	P50897	Neurology_II	0.321387	0.492972	0.0453176	0.751876
OID31053	CSNK2A1	P68400	Neurology_II	0.321827	0.492378	-0.0261313	0.752302
OID21398	XCL1	P47992	Oncology	0.32301	0.490784	-0.032894	0.753127
OID30870	CORO6	Q6QEF8	Neurology_II	0.323073	0.490699	0.0219948	0.753127
OID20798	ATF2	P15336	Neurology	0.323493	0.490136	0.040595	0.753127
OID30312	BCAT1	P54687	Cardiometabolic_II	0.323783	0.489746	-0.0179532	0.753127
OID30752	SELL	P14151	Inflammation_II	0.32385	0.489656	-0.0135931	0.753127
OID20846	FKBP7	Q9Y680	Neurology	0.323947	0.489526	-0.0280715	0.753127
OID20350	ANPEP	P15144	Cardiometabolic	0.324751	0.488449	-0.0165331	0.753127
OID20547	CLEC4C	Q8WTT0	Inflammation	0.324908	0.488239	-0.0280684	0.753127
OID30744	C5	P01031	Inflammation_II	0.325182	0.487873	0.00879822	0.753127
OID30873	BHLHE40	O14503	Neurology_II	0.325208	0.487839	-0.0414533	0.753127
OID20526	TRIM5	Q9C035	Inflammation	0.325216	0.487827	0.0507766	0.753127
OID21243	AGR3	Q8TD06	Oncology	0.325272	0.487753	-0.0349972	0.753127
OID30800	CTNNA1	P35221	Neurology_II	0.325904	0.486911	-0.0205676	0.753746
OID21334	DCTN2	Q13561	Oncology	0.326265	0.486429	-0.055362	0.753746
OID21519	S100A4	P26447	Oncology	0.326539	0.486065	-0.0331484	0.753746
OID30531	SEMA6C	Q9H3T2	Inflammation_II	0.326886	0.485603	0.0155522	0.753746
OID30348	FAM20A	Q96MK3	Cardiometabolic_II	0.327027	0.485416	0.0164237	0.753746
OID20181	CANT1	Q8WVQ1	Cardiometabolic	0.327611	0.484642	-0.0120465	0.753746
OID21224	NDUFS6	O75380	Oncology	0.327779	0.484419	0.0466094	0.753746
OID30383	PRG3	Q9Y2Y8	Cardiometabolic_II	0.328073	0.484029	-0.0299392	0.753746
OID21350	LYN	P07948	Oncology	0.328451	0.48353	-0.0498181	0.753746
OID21294	ADGRG1	Q9Y653	Oncology	0.328633	0.483289	-0.0400526	0.753746
OID30606	CPA4	Q9UI42	Inflammation_II	0.328837	0.483019	-0.0255063	0.753746
OID20297	SCARF1	Q14162	Cardiometabolic	0.328853	0.482998	-0.0248776	0.753746
OID21023	SERPINB6	P35237	Neurology	0.328893	0.482945	-0.0345403	0.753746
OID30227	OXCT1	P55809	Cardiometabolic_II	0.330708	0.480555	-0.0400556	0.755869
OID30270	EIF2S2	P20042	Cardiometabolic_II	0.330726	0.480532	-0.0243689	0.755869
OID31112	IMPACT	Q9P2X3	Neurology_II	0.330854	0.480363	-0.0317085	0.755869
OID31229	IL3	P08700	Oncology_II	0.331285	0.479798	-0.0347293	0.756128
OID30250	EPPK1	P58107	Cardiometabolic_II	0.331638	0.479335	0.0427971	0.756128
OID20576	IL4R	P24394	Inflammation	0.332017	0.478839	0.0211939	0.756128
OID21222	SH2B3	Q9UQQ2	Oncology	0.332094	0.478739	0.0571309	0.756128
OID30223	DMD	P11532	Cardiometabolic_II	0.332262	0.47852	0.0292299	0.756128
OID31144	CRYGD	P07320	Neurology_II	0.332598	0.478081	-0.0552616	0.756303
OID31179	VCPKMT	Q9H867	Oncology_II	0.333368	0.477076	-0.0498066	0.757364
OID20504	ITM2A	O43736	Inflammation	0.333582	0.476797	-0.0350018	0.757364
OID30408	ITGBL1	O95965	Cardiometabolic_II	0.334035	0.476208	0.021187	0.757803
OID20814	SLC27A4	Q6P1M0	Neurology	0.33508	0.474851	-0.0385707	0.759585
OID31268	OFD1	O75665	Oncology_II	0.335715	0.474029	0.0378176	0.759937
OID30370	ADAMTSL2	Q86TH1	Cardiometabolic_II	0.335756	0.473976	0.0188178	0.759937
OID20466	DGKZ	Q13574	Inflammation	0.336418	0.473121	0.0204242	0.760286
OID21126	IL1RAP	Q9NPH3	Neurology	0.336466	0.473059	0.0257763	0.760286
OID31405	PXDNL	A1KZ92	Oncology_II	0.337568	0.471639	0.0327286	0.760286
OID20053	VIM	P08670	Cardiometabolic	0.337623	0.471569	-0.0682577	0.760286
OID30741	AFM	P43652	Inflammation_II	0.337951	0.471146	-0.0110913	0.760286
OID20875	TDRKH	Q9Y2W6	Neurology	0.338008	0.471072	-0.0484195	0.760286
OID21143	DBI	P07108	Neurology	0.338139	0.470905	-0.0450377	0.760286
OID30862	IGDCC3	Q8IVU1	Neurology_II	0.338556	0.470369	-0.0279377	0.760286
OID31450	ZNRD2	O60232	Oncology_II	0.339347	0.469355	-0.0390784	0.760286
OID20201	REN	P00797	Cardiometabolic	0.339604	0.469027	0.0437215	0.760286
OID30542	GIPR	P48546	Inflammation_II	0.339765	0.468821	-0.0267108	0.760286
OID21246	ATG4A	Q8WYN0	Oncology	0.340113	0.468377	-0.0341246	0.760286
OID20186	SEMA3F	Q13275	Cardiometabolic	0.340129	0.468356	0.0149622	0.760286
OID31152	BCL2L1	Q07817	Neurology_II	0.340202	0.468264	-0.0556694	0.760286
OID21315	LAG3	P18627	Oncology	0.340407	0.468002	0.0235069	0.760286
OID20463	FXYD5	Q96DB9	Inflammation	0.340499	0.467885	0.0371101	0.760286
OID21443	PRTG	Q2VWP7	Oncology	0.340557	0.467811	-0.0143199	0.760286
OID30633	MYOM3	Q5VTT5	Inflammation_II	0.340593	0.467764	0.05348	0.760286
OID20854	CASP1	P29466	Neurology	0.34109	0.467131	-0.0395611	0.760813
OID31265	CA7	P43166	Oncology_II	0.342088	0.465862	0.0193774	0.762458
OID20903	DARS1	P14868	Neurology	0.342423	0.465437	-0.0414706	0.762623
OID21283	POLR2F	P61218	Oncology	0.343925	0.463536	-0.0198403	0.765384
OID30709	AGT	P01019	Inflammation_II	0.344782	0.462455	0.0125962	0.766146
OID20696	IL10RB	Q08334	Inflammation	0.345117	0.462033	-0.0164724	0.766146
OID30401	STAB2	Q8WWQ8	Cardiometabolic_II	0.345169	0.461968	-0.0158106	0.766146
OID30466	BABAM1	Q9NWV8	Inflammation_II	0.345316	0.461783	0.0164459	0.766146
OID20354	NCAM1	P13591	Cardiometabolic	0.345702	0.461299	0.0173774	0.7664
OID31386	VPS4B	O75351	Oncology_II	0.346008	0.460914	-0.0524885	0.7664
OID20246	IGFBP1	P08833	Cardiometabolic	0.34688	0.459821	-0.0688303	0.7664
OID31336	ARHGAP30	Q7Z6I6	Oncology_II	0.346937	0.45975	-0.0220492	0.7664
OID31123	WASHC3	Q9Y3C0	Neurology_II	0.347364	0.459215	-0.0421239	0.7664
OID31503	CIRBP	Q14011	Oncology_II	0.347374	0.459202	-0.0531431	0.7664
OID21420	PVALB	P20472	Oncology	0.347756	0.458726	0.0642536	0.7664
OID21218	SFTPA2	Q8IWL1	Oncology	0.347805	0.458665	0.0302543	0.7664
OID30568	NUMB	P49757	Inflammation_II	0.34805	0.458359	-0.0466808	0.7664
OID30179	BRDT	Q58F21	Cardiometabolic_II	0.348159	0.458222	-0.0206996	0.7664
OID20404	FETUB	Q9UGM5	Cardiometabolic	0.348316	0.458027	-0.0189089	0.7664
OID30941	PRKAG3	Q9UGI9	Neurology_II	0.349068	0.457089	0.0176815	0.767478
OID30146	ABCA2	Q9BZC7	Cardiometabolic_II	0.349767	0.456222	-0.0202274	0.768435
OID30526	ZBP1	Q9H171	Inflammation_II	0.350492	0.455322	-0.0231724	0.769134
OID30219	LONP1	P36776	Cardiometabolic_II	0.350639	0.45514	-0.0480217	0.769134
OID21022	NSFL1C	Q9UNZ2	Neurology	0.350874	0.454848	-0.0363174	0.769134
OID20969	PSME1	Q06323	Neurology	0.351703	0.453824	-0.0208688	0.769495
OID31482	TRIM25	Q14258	Oncology_II	0.352243	0.453158	0.0591674	0.769495
OID21105	PLA2G7	Q13093	Neurology	0.352276	0.453117	0.0182014	0.769495
OID31055	ASPSCR1	Q9BZE9	Neurology_II	0.35238	0.452989	-0.0367727	0.769495
OID31084	USP28	Q96RU2	Neurology_II	0.352485	0.452859	0.0203883	0.769495
OID31507	GIPC3	Q8TF64	Oncology_II	0.352794	0.452479	-0.0540144	0.769495
OID21275	ADAMTS15	Q8TE58	Oncology	0.353332	0.451817	-0.0242546	0.769495
OID21325	DSG4	Q86SJ6	Oncology	0.353445	0.451678	-0.0282846	0.769495
OID31521	NDUFB7	P17568	Oncology_II	0.353965	0.45104	-0.0489895	0.769495
OID30083	EXOSC10	Q01780	Cardiometabolic_II	0.353991	0.451008	0.0332166	0.769495
OID30126	DDA1	Q9BW61	Cardiometabolic_II	0.354001	0.450996	-0.0221451	0.769495
OID20849	NXPH1	P58417	Neurology	0.354199	0.450752	-0.0210027	0.769495
OID31036	MRPL58	Q14197	Neurology_II	0.354793	0.450025	-0.0392868	0.770212
OID30418	NPC2	P61916	Cardiometabolic_II	0.355713	0.448901	-0.0176989	0.771239
OID20648	HCLS1	P14317	Inflammation	0.355794	0.448802	-0.0306856	0.771239
OID20717	PTPN6	P29350	Inflammation	0.356139	0.448381	-0.0493788	0.771414
OID30981	SOX2	P48431	Neurology_II	0.357148	0.447151	0.0128162	0.773028
OID21182	CAMKK1	Q8N5S9	Oncology	0.357896	0.446243	-0.0248219	0.773457
OID30560	STX7	O15400	Inflammation_II	0.358011	0.446104	-0.0271832	0.773457
OID21173	GSAP	A4D1B5	Oncology	0.358378	0.445658	0.0478515	0.773457
OID30469	PTP4A3	O75365	Inflammation_II	0.358479	0.445536	-0.0285669	0.773457
OID30731	C1S	P09871	Inflammation_II	0.35867	0.445305	0.0114502	0.773457
OID30801	ZPR1	O75312	Neurology_II	0.359191	0.444674	0.0518773	0.774009
OID20069	CNPY2	Q9Y2B0	Cardiometabolic	0.359857	0.44387	0.0337165	0.774455
OID30600	GAPDH	P04406	Inflammation_II	0.360008	0.443688	-0.0177482	0.774455
OID30718	HGFAC	Q04756	Inflammation_II	0.360216	0.443437	-0.01529	0.774455
OID20784	REG4	Q9BYZ8	Inflammation	0.360502	0.443093	0.0272677	0.774455
OID21495	TXNDC15	Q96J42	Oncology	0.360823	0.442706	-0.0151154	0.774455
OID21041	LGALS8	O00214	Neurology	0.360988	0.442507	-0.0331861	0.774455
OID21489	MDK	P21741	Oncology	0.363056	0.440026	0.0282217	0.77756
OID20788	CXCL3	P19876	Inflammation	0.363111	0.439961	-0.0518926	0.77756
OID20552	MAP2K6	P52564	Inflammation	0.363474	0.439526	-0.0546043	0.77756
OID31015	TMEM25	Q86YD3	Neurology_II	0.3635	0.439495	0.0242624	0.77756
OID31329	CENPF	P49454	Oncology_II	0.363787	0.439153	-0.0293725	0.777604
OID30425	HIF1A	Q16665	Inflammation_II	0.364642	0.438134	0.0355726	0.777967
OID20320	QPCT	Q16769	Cardiometabolic	0.364939	0.43778	-0.0149968	0.777967
OID31494	YARS1	P54577	Oncology_II	0.365036	0.437664	-0.0782616	0.777967
OID20619	IDS	P22304	Inflammation	0.365202	0.437467	0.00480501	0.777967
OID20984	SFRP1	Q8N474	Neurology	0.365433	0.437193	-0.0235925	0.777967
OID21212	NFKBIE	O00221	Oncology	0.365743	0.436824	0.0267215	0.777967
OID31199	GAGE2A	Q6NT46	Oncology_II	0.366189	0.436295	-0.0338961	0.777967
OID30949	AP2B1	P63010	Neurology_II	0.366324	0.436135	-0.0260331	0.777967
OID20435	ACTN4	O43707	Inflammation	0.366353	0.436101	-0.0172029	0.777967
OID30300	NGFR	P08138	Cardiometabolic_II	0.367511	0.434729	-0.0157533	0.779203
OID20557	MAPK9	P45984	Inflammation	0.367606	0.434618	-0.0233888	0.779203
OID20828	FGR	P09769	Neurology	0.367936	0.434228	-0.0322541	0.779203
OID20468	PRKCQ	Q04759	Inflammation	0.368002	0.43415	0.0234609	0.779203
OID30362	CEACAM6	P40199	Cardiometabolic_II	0.368584	0.433463	0.0227732	0.779752
OID31080	DXO	O77932	Neurology_II	0.369053	0.432911	-0.0240297	0.779752
OID30285	CNP	P09543	Cardiometabolic_II	0.369195	0.432745	-0.0420163	0.779752
OID31061	PIBF1	Q8WXW3-4	Neurology_II	0.369424	0.432474	-0.0409987	0.779752
OID20266	REG1B	P48304	Cardiometabolic	0.36968	0.432174	0.0306302	0.779752
OID30360	CMC1	Q7Z7K0	Cardiometabolic_II	0.370522	0.431186	-0.0481416	0.779752
OID30165	B3GAT3	O94766	Cardiometabolic_II	0.370569	0.431131	0.0109954	0.779752
OID30925	DYNLT1	P63172	Neurology_II	0.370785	0.430878	-0.0427178	0.779752
OID30985	CDK5RAP3	Q96JB5	Neurology_II	0.370878	0.430769	0.0311892	0.779752
OID30089	NECAP2	Q9NVZ3	Cardiometabolic_II	0.371864	0.429616	-0.0356299	0.779752
OID20317	PLXNB2	O15031	Cardiometabolic	0.37189	0.429586	0.0128452	0.779752
OID30231	ENTR1	Q96C92	Cardiometabolic_II	0.372078	0.429366	-0.0310517	0.779752
OID30788	FGA	P02671	Inflammation_II	0.372797	0.428528	-0.0163834	0.779752
OID21279	SEPTIN9	Q9UHD8	Oncology	0.372835	0.428484	-0.0155056	0.779752
OID30306	MAN2B2	Q9Y2E5	Cardiometabolic_II	0.372918	0.428386	0.0314196	0.779752
OID21509	P4HB	P07237	Oncology	0.372938	0.428363	-0.0206477	0.779752
OID21106	NOMO1	Q15155	Neurology	0.37346	0.427756	0.0126325	0.779752
OID30263	ANXA2	P07355	Cardiometabolic_II	0.373463	0.427753	-0.0375139	0.779752
OID30747	LPA	P08519	Inflammation_II	0.373733	0.427439	-0.0959091	0.779752
OID20342	SERPINE1	P05121	Cardiometabolic	0.373858	0.427293	0.0358245	0.779752
OID21081	NRP2	O60462	Neurology	0.374007	0.42712	0.0155182	0.779752
OID21268	ITGB1BP1	O14713	Oncology	0.374132	0.426976	0.0220043	0.779752
OID31463	FAM13A	O94988	Oncology_II	0.37461	0.426421	-0.0353942	0.779886
OID20502	SRPK2	P78362	Inflammation	0.37473	0.426282	-0.0447632	0.779886
OID31424	HSPA2	P54652	Oncology_II	0.375084	0.425871	-0.0178369	0.780054
OID31178	MYH7B	A7E2Y1	Oncology_II	0.375344	0.42557	-0.0230386	0.780054
OID20775	PNLIPRP2	P54317	Inflammation	0.376291	0.424476	0.157701	0.781465
OID21306	CALB1	P05937	Oncology	0.377158	0.423477	0.0229989	0.782331
OID31116	CHCHD10	Q8WYQ3	Neurology_II	0.377243	0.423379	0.0209025	0.782331
OID31478	AP3B1	O00203	Oncology_II	0.377782	0.422759	-0.0399741	0.782893
OID20982	EPHB6	O15197	Neurology	0.378242	0.42223	-0.0167928	0.783291
OID21160	PARK7	Q99497	Neurology	0.379179	0.421155	-0.0276322	0.783613
OID20823	IDI2	Q9BXS1	Neurology	0.379234	0.421093	0.0250067	0.783613
OID30623	GMPR2	Q9P2T1	Inflammation_II	0.379318	0.420997	-0.0350019	0.783613
OID21321	TAFA5	Q7Z5A7	Oncology	0.37947	0.420822	-0.01892	0.783613
OID30148	GUK1	Q16774	Cardiometabolic_II	0.380566	0.41957	0.0211858	0.784401
OID31250	NEK7	Q8TDX7	Oncology_II	0.380657	0.419466	-0.0388214	0.784401
OID20366	CHL1	O00533	Cardiometabolic	0.380657	0.419466	-0.0162721	0.784401
OID20931	NAAA	Q02083	Neurology	0.38121	0.418836	0.0315952	0.784559
OID20421	PAPPA	Q13219	Inflammation	0.381969	0.417972	-0.0245465	0.784559
OID21363	DNAJB1	P25685	Oncology	0.382151	0.417765	-0.0455532	0.784559
OID20292	COL6A3	P12111	Cardiometabolic	0.382211	0.417697	-0.0179854	0.784559
OID31202	BEX3	Q00994	Oncology_II	0.382307	0.417588	0.0243363	0.784559
OID20107	GLO1	Q04760	Cardiometabolic	0.383133	0.41665	-0.0311466	0.784559
OID30096	UBQLN3	Q9H347	Cardiometabolic_II	0.383243	0.416526	0.0259659	0.784559
OID31511	GPR15L	Q6UWK7	Oncology_II	0.383686	0.416024	-0.032142	0.784559
OID21338	ERP44	Q9BS26	Oncology	0.383748	0.415953	-0.0135567	0.784559
OID20900	IL18RAP	O95256	Neurology	0.38417	0.415477	0.0906184	0.784559
OID21186	MZT1	Q08AG7	Oncology	0.384432	0.415181	-0.0274439	0.784559
OID21374	S100A12	P80511	Oncology	0.384529	0.415071	-0.0394508	0.784559
OID31138	MAP2	P11137	Neurology_II	0.385009	0.41453	-0.0236572	0.784559
OID30921	CASC3	O15234	Neurology_II	0.385063	0.414468	-0.0216661	0.784559
OID20805	SCARB1	Q8WTV0	Neurology	0.385073	0.414457	0.0296964	0.784559
OID30653	ARHGAP45	Q92619	Inflammation_II	0.385166	0.414352	-0.0423759	0.784559
OID20054	CHEK2	O96017	Cardiometabolic	0.385299	0.414202	-0.017742	0.784559
OID31163	NMRK2	Q9NPI5	Oncology_II	0.385653	0.413803	-0.0211872	0.784697
OID30476	THSD1	Q9NS62	Inflammation_II	0.385903	0.413522	-0.0176716	0.784697
OID21523	KLK10	O43240	Oncology	0.386497	0.412853	0.0210104	0.785359
OID20827	DUSP3	P51452	Neurology	0.387092	0.412186	-0.0445351	0.78602
OID31458	DNM1	Q05193	Oncology_II	0.389648	0.409328	-0.0582461	0.79066
OID21165	SFTPA1	Q8IWL2	Oncology	0.390215	0.408696	0.0299035	0.790869
OID21171	CEACAM5	P06731	Oncology	0.390442	0.408444	0.0347955	0.790869
OID20640	LAT	O43561	Inflammation	0.390563	0.408309	-0.0393384	0.790869
OID20761	SKAP2	O75563	Inflammation	0.390903	0.407931	-0.0537972	0.79095
OID30973	CCDC28A	Q8IWP9	Neurology_II	0.391144	0.407664	-0.0150169	0.79095
OID30478	TSC1	Q92574	Inflammation_II	0.394364	0.404102	-0.0384927	0.796911
OID31166	GAD1	Q99259	Oncology_II	0.395073	0.403323	-0.0131324	0.797227
OID31107	HHEX	Q03014	Neurology_II	0.395179	0.403206	-0.0382396	0.797227
OID30621	PRKG1	Q13976	Inflammation_II	0.395339	0.40303	-0.0641871	0.797227
OID20410	C2	P06681	Cardiometabolic	0.395988	0.402318	-0.0119133	0.797984
OID31514	FAM3D	Q96BQ1	Oncology_II	0.397143	0.401053	-0.0423362	0.799733
OID31141	HIP1R	O75146	Neurology_II	0.397403	0.400769	-0.0221739	0.799733
OID30874	SAG	P10523	Neurology_II	0.398828	0.399215	0.0261252	0.79992
OID20472	IL5	P05113	Inflammation	0.398839	0.399202	-0.0715149	0.79992
OID30705	RNASE4	P34096	Inflammation_II	0.399423	0.398566	-0.0135677	0.79992
OID20123	ANXA4	P09525	Cardiometabolic	0.399429	0.398561	-0.0369601	0.79992
OID31362	RAB2B	Q8WUD1	Oncology_II	0.399795	0.398162	-0.030389	0.79992
OID20985	TNFRSF9	Q07011	Neurology	0.399799	0.398159	-0.0208157	0.79992
OID31327	MNAT1	P51948	Oncology_II	0.399947	0.397998	0.0222111	0.79992
OID30557	EIF4E	P06730	Inflammation_II	0.400587	0.397303	-0.0450272	0.79992
OID20944	GPC5	P78333	Neurology	0.400594	0.397295	-0.0286597	0.79992
OID31345	PRC1	O43663	Oncology_II	0.400677	0.397206	-0.022404	0.79992
OID21290	LPCAT2	Q7L5N7	Oncology	0.400694	0.397187	-0.0214468	0.79992
OID30341	SGSH	P51688	Cardiometabolic_II	0.400781	0.397093	0.0279127	0.79992
OID20402	PROC	P04070	Cardiometabolic	0.401371	0.396454	0.0127963	0.80055
OID30224	EDN1	P05305	Cardiometabolic_II	0.402175	0.395585	0.0144837	0.801132
OID31434	DNAJB14	Q8TBM8	Oncology_II	0.402211	0.395546	-0.0321651	0.801132
OID20284	LGALS3	P17931	Cardiometabolic	0.402631	0.395092	-0.0151076	0.801409
OID20482	MILR1	Q7Z6M3	Inflammation	0.402899	0.394804	0.0253439	0.801409
OID31453	SSNA1	O43805	Oncology_II	0.404188	0.393417	-0.0253527	0.802015
OID30851	CBLN1	P23435	Neurology_II	0.404382	0.393208	0.047498	0.802015
OID30410	POSTN	Q15063	Cardiometabolic_II	0.404451	0.393134	0.0186862	0.802015
OID20419	IL2	P60568	Inflammation	0.40454	0.393039	0.0156332	0.802015
OID21059	LRPAP1	P30533	Neurology	0.404844	0.392712	0.0284093	0.802015
OID30388	TREH	O43280	Cardiometabolic_II	0.406416	0.391029	0.037121	0.802015
OID20511	PSPN	O60542	Inflammation	0.406651	0.390778	0.0475238	0.802015
OID21471	HTRA2	O43464	Oncology	0.406789	0.390631	-0.0305785	0.802015
OID30637	LZTFL1	Q9NQ48	Inflammation_II	0.406821	0.390597	-0.0353847	0.802015
OID30732	CLU	P10909	Inflammation_II	0.406832	0.390585	0.01517	0.802015
OID31512	CYB5R2	Q6BCY4	Oncology_II	0.406845	0.390571	-0.0278038	0.802015
OID30598	MFAP4	P55083	Inflammation_II	0.406878	0.390536	-0.0159501	0.802015
OID30590	APPL2	Q8NEU8	Inflammation_II	0.407057	0.390345	-0.055447	0.802015
OID30375	PDIA4	P13667	Cardiometabolic_II	0.407354	0.390028	-0.0300387	0.802015
OID20519	METAP1D	Q6UB28	Inflammation	0.407956	0.389387	-0.0411585	0.802015
OID21407	KLK14	Q9P0G3	Oncology	0.408076	0.389259	0.0230993	0.802015
OID20960	FKBP4	Q02790	Neurology	0.408138	0.389193	-0.0218941	0.802015
OID30609	TPD52L2	O43399	Inflammation_II	0.40846	0.38885	-0.0534087	0.802015
OID30950	LYSMD3	Q7Z3D4	Neurology_II	0.408591	0.388711	0.0502773	0.802015
OID30923	TBR1	Q16650	Neurology_II	0.409049	0.388224	0.0234836	0.802015
OID31354	NENF	Q9UMX5	Oncology_II	0.409867	0.387357	-0.0544795	0.802015
OID30932	DIPK1C	Q0P6D2	Neurology_II	0.410016	0.387199	0.0206355	0.802015
OID21493	TGFBR2	P37173	Oncology	0.410362	0.386832	0.0159008	0.802015
OID30291	CD80	P33681	Cardiometabolic_II	0.410942	0.38622	0.0166289	0.802015
OID20479	WAS	P42768	Inflammation	0.411081	0.386073	-0.0330298	0.802015
OID20642	TPSAB1	Q15661	Inflammation	0.411202	0.385945	0.0259724	0.802015
OID20237	UMOD	P07911	Cardiometabolic	0.411207	0.385939	-0.0265632	0.802015
OID20489	GBP2	P32456	Inflammation	0.411795	0.385319	-0.0293378	0.802015
OID30827	CD3D	P04234	Neurology_II	0.411833	0.385279	0.0167256	0.802015
OID21163	RABEPK	Q7Z6M1	Oncology	0.411851	0.38526	0.0293622	0.802015
OID30525	BNIP3L	O60238	Inflammation_II	0.412298	0.384789	-0.0218036	0.802015
OID20593	MICB_MICA	Q29980_Q29983	Inflammation	0.412695	0.384371	-0.0742565	0.802015
OID31065	FKBP14	Q9NWM8	Neurology_II	0.412709	0.384356	-0.0478965	0.802015
OID31399	MINDY1	Q8N5J2	Oncology_II	0.412952	0.3841	-0.0519571	0.802015
OID31169	IGLON5	A6NGN9	Oncology_II	0.413044	0.384003	0.0448589	0.802015
OID31510	NFU1	Q9UMS0	Oncology_II	0.41342	0.383609	-0.0498201	0.802015
OID20481	IL17D	Q8TAD2	Inflammation	0.413585	0.383435	-0.0164263	0.802015
OID30152	ENOX2	Q16206	Cardiometabolic_II	0.413633	0.383384	0.0136795	0.802015
OID31410	PCSK7	Q16549	Oncology_II	0.415491	0.381438	0.0217311	0.805064
OID30183	CSDE1	O75534	Cardiometabolic_II	0.415757	0.381161	-0.0584632	0.805064
OID31317	ERI1	Q8IV48	Oncology_II	0.417784	0.379048	0.0163887	0.808453
OID30521	NEDD4L	Q96PU5	Inflammation_II	0.41967	0.377092	-0.0231779	0.811565
OID20180	TINAGL1	Q9GZM7	Cardiometabolic	0.420345	0.376394	0.0109862	0.812333
OID20403	ANG	P03950	Cardiometabolic	0.421049	0.375667	-0.0166148	0.812806
OID31325	ITGAX	P20702	Oncology_II	0.421146	0.375567	0.0252627	0.812806
OID21520	ERBB2	P04626	Oncology	0.421951	0.374738	-0.0118733	0.813131
OID30088	HCG22	E2RYF7	Cardiometabolic_II	0.422347	0.374331	0.0263082	0.813131
OID20361	SPARCL1	Q14515	Cardiometabolic	0.422367	0.37431	-0.013483	0.813131
OID20184	DIABLO	Q9NR28	Cardiometabolic	0.423728	0.372913	-0.0533327	0.815098
OID30495	CPOX	P36551	Inflammation_II	0.425523	0.371077	0.0131435	0.817605
OID20374	APOM	O95445	Cardiometabolic	0.425818	0.370776	0.013238	0.817605
OID31456	PCDH7	O60245	Oncology_II	0.425871	0.370722	-0.016563	0.817605
OID20427	IL1B	P01584	Inflammation	0.426236	0.37035	-0.0271171	0.817769
OID31425	STAM	Q92783	Oncology_II	0.428153	0.368401	-0.0175177	0.820611
OID20395	CCL18	P55774	Cardiometabolic	0.429247	0.367293	-0.0341983	0.820611
OID30359	SERPINE2	P07093	Cardiometabolic_II	0.429322	0.367217	0.030385	0.820611
OID31158	PBK	Q96KB5	Oncology_II	0.42981	0.366724	-0.0144272	0.820611
OID20373	RARRES2	Q99969	Cardiometabolic	0.429885	0.366647	-0.0229758	0.820611
OID31147	GCC1	Q96CN9	Neurology_II	0.430181	0.366349	-0.0500554	0.820611
OID30319	CRYBB1	P53674	Cardiometabolic_II	0.430451	0.366076	-0.0305178	0.820611
OID20884	FMNL1	O95466	Neurology	0.430554	0.365973	-0.0306741	0.820611
OID21049	TNFRSF8	P28908	Neurology	0.430586	0.36594	0.0213363	0.820611
OID21371	GALNT10	Q86SR1	Oncology	0.431674	0.364844	0.0132983	0.820611
OID20153	CXCL8	P10145	Cardiometabolic	0.431784	0.364734	-0.0322842	0.820611
OID20631	CXCL8	P10145	Inflammation	0.431784	0.364734	-0.0322842	0.820611
OID20997	CXCL8	P10145	Neurology	0.431784	0.364734	-0.0322842	0.820611
OID21430	CXCL8	P10145	Oncology	0.431784	0.364734	-0.0322842	0.820611
OID31291	RNF43	Q68DV7	Oncology_II	0.432539	0.363975	0.027008	0.820611
OID21146	IGF2R	P11717	Neurology	0.432799	0.363714	-0.011095	0.820611
OID20689	ENPP7	Q6UWV6	Inflammation	0.432805	0.363707	-0.0410794	0.820611
OID30207	SIL1	Q9H173	Cardiometabolic_II	0.433224	0.363288	0.0151922	0.820611
OID30474	BAG4	O95429	Inflammation_II	0.43336	0.363151	-0.0233163	0.820611
OID30124	ATP1B1	P05026	Cardiometabolic_II	0.433498	0.363013	-0.0228275	0.820611
OID20853	ING1	Q9UK53	Neurology	0.433571	0.362939	-0.0219299	0.820611
OID30243	HS1BP3	Q53T59	Cardiometabolic_II	0.434115	0.362396	-0.0414239	0.820611
OID31277	ACADM	P11310	Oncology_II	0.434306	0.362204	-0.032494	0.820611
OID30657	DCTD	P32321	Inflammation_II	0.434573	0.361937	-0.0442732	0.820611
OID20304	SIRPA	P78324	Cardiometabolic	0.434757	0.361753	0.0270755	0.820611
OID20726	ANGPTL2	Q9UKU9	Inflammation	0.434853	0.361657	0.0184672	0.820611
OID21494	NELL1	Q92832	Oncology	0.435183	0.361328	0.0197574	0.820611
OID30238	RNASE10	Q5GAN6	Cardiometabolic_II	0.435333	0.361178	0.0222084	0.820611
OID30433	RICTOR	Q6R327	Inflammation_II	0.435578	0.360934	0.0227629	0.820611
OID30807	CNTF	P26441	Neurology_II	0.435735	0.360778	0.0157698	0.820611
OID31233	TOP1MT	Q969P6	Oncology_II	0.435838	0.360675	0.0225531	0.820611
OID30613	DNAJB6	O75190	Inflammation_II	0.435862	0.360651	-0.0394885	0.820611
OID30885	TRIM40	Q6P9F5	Neurology_II	0.437008	0.359511	-0.0333221	0.821524
OID20322	SPP1	P10451	Cardiometabolic	0.437107	0.359413	-0.0214321	0.821524
OID30753	C1R	P00736	Inflammation_II	0.437325	0.359196	-0.00874238	0.821524
OID20242	EPHB4	P54760	Cardiometabolic	0.437471	0.359051	0.0115648	0.821524
OID20150	LACTB2	Q53H82	Cardiometabolic	0.438485	0.358045	-0.0308897	0.822898
OID31496	EGFLAM	Q63HQ2	Oncology_II	0.439757	0.356787	-0.0141349	0.823629
OID20199	AHCY	P23526	Cardiometabolic	0.440227	0.356323	-0.0317721	0.823629
OID30822	DNLZ	Q5SXM8	Neurology_II	0.440291	0.35626	0.0408778	0.823629
OID31017	SLA2	Q9H6Q3	Neurology_II	0.440519	0.356035	-0.0475474	0.823629
OID31288	SEPTIN7	Q16181	Oncology_II	0.440535	0.356019	-0.0243142	0.823629
OID21286	TBC1D23	Q9NUY8	Oncology	0.440565	0.35599	-0.0417631	0.823629
OID30966	GBA	P04062	Neurology_II	0.441662	0.35491	0.0249438	0.824326
OID30968	SEZ6	Q53EL9	Neurology_II	0.441815	0.35476	-0.0140393	0.824326
OID30889	MICALL2	Q8IY33	Neurology_II	0.442015	0.354563	-0.0313236	0.824326
OID20967	TNFRSF10A	O00220	Neurology	0.442067	0.354512	0.015418	0.824326
OID30656	SPART	Q8N0X7	Inflammation_II	0.442475	0.354111	-0.035445	0.824561
OID30791	IFNL2	Q8IZJ0	Neurology_II	0.442771	0.353821	0.0284235	0.824587
OID20497	ENAH	Q8N8S7	Inflammation	0.443194	0.353406	-0.0218254	0.82485
OID31224	GRSF1	Q12849	Oncology_II	0.444483	0.352145	-0.0366956	0.82643
OID31114	NAPRT	Q6XQN6	Neurology_II	0.444954	0.351685	-0.0149716	0.82643
OID30142	ECI2	O75521	Cardiometabolic_II	0.445786	0.350874	-0.0283065	0.82643
OID30313	MYDGF	Q969H8	Cardiometabolic_II	0.44609	0.350577	-0.0452411	0.82643
OID20893	CASP10	Q92851	Neurology	0.446154	0.350516	-0.0325608	0.82643
OID21180	SMAD1	Q15797	Oncology	0.446404	0.350272	0.0378862	0.82643
OID31089	SYT1	P21579	Neurology_II	0.446572	0.350108	-0.0173929	0.82643
OID20751	CRELD2	Q6UXH1	Inflammation	0.447166	0.349532	-0.0238414	0.82643
OID30976	DLGAP5	Q15398	Neurology_II	0.447513	0.349194	-0.0232029	0.82643
OID30911	CNTNAP4	Q9C0A0	Neurology_II	0.447703	0.34901	-0.0470139	0.82643
OID20443	FCRL3	Q96P31	Inflammation	0.447706	0.349007	-0.0246138	0.82643
OID31490	NCR3LG1	Q68D85	Oncology_II	0.44782	0.348896	0.0153546	0.82643
OID20606	LIFR	P42702	Inflammation	0.447866	0.348852	0.0110983	0.82643
OID30692	VASP	P50552	Inflammation_II	0.448003	0.348719	-0.0326155	0.82643
OID31051	S100G	P29377	Neurology_II	0.448541	0.348198	-0.0206227	0.8269
OID30522	NFAT5	O94916	Inflammation_II	0.448951	0.347801	-0.0388749	0.82703
OID21379	GCNT1	Q02742	Oncology	0.449178	0.347582	0.0157636	0.82703
OID30202	PYDC1	Q8WXC3	Cardiometabolic_II	0.449668	0.347108	0.0185653	0.827412
OID30519	EVI5	O60447	Inflammation_II	0.450383	0.346418	-0.0405355	0.827795
OID20599	CD70	P32970	Inflammation	0.450443	0.34636	0.0194937	0.827795
OID31237	BTLA	Q7Z6A9	Oncology_II	0.45291	0.343988	-0.0390821	0.831411
OID30676	PI16	Q6UXB8	Inflammation_II	0.453162	0.343746	-0.0109489	0.831411
OID31469	GPIHBP1	Q8IV16	Oncology_II	0.453264	0.343649	-0.0317086	0.831411
OID21369	RBP5	P82980	Oncology	0.454012	0.342933	-0.0252085	0.831738
OID20654	C1QA	P02745	Inflammation	0.455908	0.341122	0.0101514	0.834111
OID30716	CFHR5	Q9BXR6	Inflammation_II	0.455969	0.341064	-0.0185874	0.834111
OID31133	ARHGEF1	Q92888	Neurology_II	0.456339	0.340713	-0.039408	0.834111
OID30618	C1QTNF5	Q9BXJ0	Inflammation_II	0.456722	0.340348	0.0163681	0.834111
OID30432	STX5	Q13190	Inflammation_II	0.457126	0.339964	0.0181483	0.834111
OID21308	NUDT2	P50583	Oncology	0.457187	0.339906	-0.0253963	0.834111
OID21251	LYPD8	Q6UX82	Oncology	0.457305	0.339794	-0.023105	0.834111
OID20894	TIGAR	Q9NQ88	Neurology	0.458459	0.3387	0.0210607	0.835383
OID20080	MTPN	P58546	Cardiometabolic	0.458786	0.33839	0.0147248	0.835383
OID20583	ANXA11	P50995	Inflammation	0.458864	0.338316	-0.0296674	0.835383
OID20371	TFF3	Q07654	Cardiometabolic	0.459146	0.338049	0.0205054	0.835383
OID30234	RECK	O95980	Cardiometabolic_II	0.459737	0.33749	-0.00909476	0.835551
OID20904	MAD1L1	Q9Y6D9	Neurology	0.459868	0.337367	-0.0223035	0.835551
OID21326	STX4	Q12846	Oncology	0.460101	0.337147	-0.026876	0.835551
OID20958	CC2D1A	Q6P1N0	Neurology	0.460382	0.336882	-0.0327479	0.835551
OID31522	ACOT13	Q9NPJ3	Oncology_II	0.462291	0.335084	-0.0495041	0.838495
OID30195	TOR1AIP1	Q5JTV8	Cardiometabolic_II	0.462991	0.334428	-0.023369	0.838647
OID20590	CLEC4G	Q6UXB4	Inflammation	0.463053	0.334369	-0.0147133	0.838647
OID20978	AFP	P02771	Neurology	0.463402	0.334042	0.029658	0.838647
OID20293	CST6	Q15828	Cardiometabolic	0.463815	0.333655	-0.0216184	0.838647
OID20728	SCG3	Q8WXD2	Inflammation	0.463945	0.333533	0.0146831	0.838647
OID31073	MORC3	Q14149	Neurology_II	0.464097	0.333391	-0.0121561	0.838647
OID30427	UBE2Z	Q9H832	Inflammation_II	0.464506	0.333008	0.025959	0.838868
OID30110	MTR	Q99707	Cardiometabolic_II	0.464889	0.332651	0.02857	0.839039
OID30163	KIF1C	O43896	Cardiometabolic_II	0.465415	0.33216	-0.0156604	0.839471
OID31289	TAP1	Q03518	Oncology_II	0.466436	0.331208	0.0255213	0.840188
OID20456	IL17F	Q96PD4	Inflammation	0.466679	0.330982	-0.0335173	0.840188
OID31062	GIGYF2	Q6Y7W6	Neurology_II	0.467118	0.330574	0.0327144	0.840188
OID30200	CBS	P35520	Cardiometabolic_II	0.468126	0.329638	-0.021792	0.840188
OID30681	CSF1R	P07333	Inflammation_II	0.468438	0.329348	-0.0170725	0.840188
OID30497	ALPI	P09923	Inflammation_II	0.468837	0.328979	-0.052776	0.840188
OID30703	DBH	P09172	Inflammation_II	0.468839	0.328976	0.0475794	0.840188
OID20569	CCL28	Q9NRJ3	Inflammation	0.468899	0.32892	-0.0258529	0.840188
OID20521	TBC1D5	Q92609	Inflammation	0.469192	0.328649	-0.0345019	0.840188
OID20469	IL17A	Q16552	Inflammation	0.469304	0.328545	0.0186372	0.840188
OID31348	AP1G2	O75843	Oncology_II	0.469519	0.328347	-0.0340998	0.840188
OID30882	DTX2	Q86UW9	Neurology_II	0.469532	0.328335	-0.0272368	0.840188
OID21353	SMAD5	Q99717	Oncology	0.469658	0.328219	-0.00889868	0.840188
OID20589	HEXIM1	O94992	Inflammation	0.469875	0.328018	-0.0350781	0.840188
OID30561	PTGES2	Q9H7Z7	Inflammation_II	0.470126	0.327786	-0.023632	0.840188
OID30379	COL3A1	P02461	Cardiometabolic_II	0.470882	0.327087	0.00999464	0.840598
OID20757	IL1R2	P27930	Inflammation	0.47093	0.327043	-0.00857268	0.840598
OID20401	CCL14	Q16627	Cardiometabolic	0.471508	0.326511	-0.017512	0.840896
OID20206	CD69	Q07108	Cardiometabolic	0.471998	0.32606	-0.0383653	0.840896
OID21375	SIRT2	Q8IXJ6	Oncology	0.472214	0.325861	-0.0380106	0.840896
OID30835	OMP	P47874	Neurology_II	0.472249	0.325829	0.0209136	0.840896
OID30554	VEGFB	P49765	Inflammation_II	0.473301	0.324862	-0.0124491	0.841669
OID21007	ROBO2	Q9HCK4	Neurology	0.473493	0.324687	-0.00987707	0.841669
OID20063	HEBP1	Q9NRV9	Cardiometabolic	0.473806	0.3244	-0.023749	0.841669
OID30768	ORM1	P02763	Inflammation_II	0.473835	0.324373	0.00857771	0.841669
OID20701	CRIM1	Q9NZV1	Inflammation	0.474384	0.32387	0.00872369	0.842133
OID31142	AK2	P54819	Neurology_II	0.475795	0.32258	-0.0445827	0.844124
OID20780	B4GALT1	P15291	Inflammation	0.476731	0.321727	-0.0117286	0.845271
OID20922	PHOSPHO1	Q8TCT1	Neurology	0.477564	0.320968	-0.0126687	0.845354
OID21088	SERPINB1	P30740	Neurology	0.477642	0.320897	-0.0383211	0.845354
OID21080	CD164	Q04900	Neurology	0.477645	0.320894	-0.0114527	0.845354
OID31234	TPRKB	Q9Y3C4	Oncology_II	0.478035	0.320541	0.0271087	0.845531
OID30786	SERPINA3	P01011	Inflammation_II	0.47837	0.320236	0.00633067	0.845613
OID20143	PLIN3	O60664	Cardiometabolic	0.478801	0.319845	-0.0184388	0.845862
OID21512	TFPI2	P48307	Oncology	0.479181	0.319501	0.0165675	0.846008
OID20248	ICAM2	P13598	Cardiometabolic	0.479467	0.319241	-0.0135772	0.846008
OID30117	ZCCHC8	Q6NZY4	Cardiometabolic_II	0.480009	0.318751	-0.0256816	0.846008
OID30498	BCL2L15	Q5TBC7	Inflammation_II	0.480223	0.318557	-0.0248016	0.846008
OID31488	ADAM9	Q13443	Oncology_II	0.480331	0.318459	-0.0125549	0.846008
OID30789	SERPINC1	P01008	Inflammation_II	0.48121	0.317665	0.00613094	0.847046
OID30647	RABEP1	Q15276	Inflammation_II	0.482511	0.316493	-0.0323528	0.848582
OID20114	BAG6	P46379	Cardiometabolic	0.483091	0.315971	-0.0154752	0.848582
OID30619	CRELD1	Q96HD1	Inflammation_II	0.483439	0.315658	-0.0157403	0.848582
OID30071	HIP1	O00291	Cardiometabolic_II	0.483514	0.315591	-0.0142887	0.848582
OID20627	DNAJA2	O60884	Inflammation	0.483535	0.315572	-0.0345486	0.848582
OID30566	INSR	P06213	Inflammation_II	0.485324	0.313968	-0.00706023	0.850512
OID21429	LRIG1	Q96JA1	Oncology	0.485675	0.313655	0.0146271	0.850512
OID20667	CDSN	Q15517	Inflammation	0.486152	0.313228	-0.0180225	0.850512
OID30196	SEL1L	Q9UBV2	Cardiometabolic_II	0.486657	0.312777	-0.0130384	0.850512
OID30730	PZP	P20742	Inflammation_II	0.486665	0.31277	-0.0221086	0.850512
OID20714	SHMT1	P34896	Inflammation	0.487093	0.312388	0.0358875	0.850512
OID20907	IMPA1	P29218	Neurology	0.487128	0.312357	-0.0255185	0.850512
OID30549	DBN1	Q16643	Inflammation_II	0.487254	0.312244	-0.0213203	0.850512
OID31351	AMOTL2	Q9Y2J4	Oncology_II	0.488241	0.311366	-0.019835	0.851726
OID31031	SUOX	P51687	Neurology_II	0.48946	0.310283	-0.0255031	0.853015
OID21175	HGS	O14964	Oncology	0.489597	0.310161	0.0322684	0.853015
OID30244	AHNAK2	Q8IVF2	Cardiometabolic_II	0.489856	0.309932	-0.0120056	0.853015
OID20625	EIF4G1	Q04637	Inflammation	0.491022	0.308899	-0.0407484	0.853762
OID20285	MEGF9	Q9H1U4	Cardiometabolic	0.49143	0.308538	-0.00845645	0.853762
OID20240	LDLR	P01130	Cardiometabolic	0.491501	0.308475	0.0216194	0.853762
OID31462	TMED8	Q6PL24	Oncology_II	0.491505	0.308472	-0.0418473	0.853762
OID21451	EDA2R	Q9HAV5	Oncology	0.491746	0.308259	-0.0155682	0.853762
OID30066	MED21	Q13503	Cardiometabolic_II	0.492175	0.307881	-0.0205719	0.853999
OID20471	GALNT3	Q14435	Inflammation	0.493092	0.307072	-0.017431	0.855083
OID30533	GIT1	Q9Y2X7	Inflammation_II	0.493583	0.30664	-0.0392402	0.855095
OID21261	CFC1	P0CG37	Oncology	0.493684	0.306551	-0.0193552	0.855095
OID20876	GSTP1	P09211	Neurology	0.494237	0.306065	-0.0283461	0.855324
OID30803	GABRA4	P48169	Neurology_II	0.494882	0.305498	-0.0260532	0.855324
OID20510	NUB1	Q9Y5A7	Inflammation	0.494966	0.305425	-0.0343902	0.855324
OID30649	CACYBP	Q9HB71	Inflammation_II	0.495435	0.305013	-0.0419632	0.855324
OID30440	POLR2A	P24928	Inflammation_II	0.495903	0.304603	0.0120841	0.855324
OID30799	TUBB3	Q13509	Neurology_II	0.495961	0.304552	-0.0114171	0.855324
OID21235	NPTN	Q9Y639	Oncology	0.496142	0.304394	-0.0332375	0.855324
OID21486	NBL1	P41271	Oncology	0.49657	0.30402	-0.010827	0.855324
OID30451	NME1	P15531	Inflammation_II	0.496664	0.303938	0.00879335	0.855324
OID20926	WWP2	O00308	Neurology	0.49701	0.303635	-0.021903	0.855324
OID31232	H2AP	O75409	Oncology_II	0.497036	0.303612	0.020328	0.855324
OID30979	SPAG1	Q07617	Neurology_II	0.499409	0.301543	0.0232544	0.858902
OID30237	GADD45GIP1	Q8TAE8	Cardiometabolic_II	0.500059	0.300979	-0.0211519	0.859513
OID30834	MYOM1	P52179	Neurology_II	0.50062	0.300492	-0.0189685	0.859813
OID20118	CLTA	P09496	Cardiometabolic	0.501043	0.300125	0.0193147	0.859813
OID20947	TMPRSS5	Q9H3S3	Neurology	0.501116	0.300061	-0.0155451	0.859813
OID20235	PCSK9	Q8NBP7	Cardiometabolic	0.502156	0.299162	0.0157131	0.861017
OID31429	TRIM58	Q8NG06	Oncology_II	0.502407	0.298944	-0.0341	0.861017
OID20840	EPHA10	Q5JZY3	Neurology	0.503166	0.298289	0.0260994	0.861811
OID30363	CTLA4	P16410	Cardiometabolic_II	0.503908	0.297649	0.011832	0.862577
OID30546	DGKA	P23743	Inflammation_II	0.505232	0.296509	-0.0215866	0.863158
OID30448	CD3G	P09693	Inflammation_II	0.505302	0.296449	0.0358627	0.863158
OID21378	MUC16	Q8WXI7	Oncology	0.50607	0.29579	-0.0757832	0.863158
OID31160	MORF4L2	Q15014	Oncology_II	0.506164	0.295709	-0.0147681	0.863158
OID30118	ATP1B2	P14415	Cardiometabolic_II	0.506378	0.295525	-0.012667	0.863158
OID20420	IL10RA	Q13651	Inflammation	0.506648	0.295294	0.0233057	0.863158
OID31349	ENOPH1	Q9UHY7	Oncology_II	0.506971	0.295017	-0.0214863	0.863158
OID30307	HBZ	P02008	Cardiometabolic_II	0.507067	0.294935	-0.0419681	0.863158
OID20609	CLEC4D	Q8WXI8	Inflammation	0.507629	0.294453	0.025708	0.863158
OID30247	DNAJC6	O75061	Cardiometabolic_II	0.507648	0.294437	-0.0330142	0.863158
OID20890	GPKOW	Q92917	Neurology	0.507885	0.294235	-0.0116994	0.863158
OID31039	CACNB3	P54284	Neurology_II	0.508019	0.29412	-0.0329007	0.863158
OID31006	HJV	Q6ZVN8	Neurology_II	0.508625	0.293602	-0.0169435	0.863158
OID21360	OGFR	Q9NZT2	Oncology	0.508645	0.293585	-0.0130284	0.863158
OID30957	CLGN	O14967	Neurology_II	0.509421	0.292923	0.0174508	0.863158
OID20539	SLC39A5	Q6ZMH5	Inflammation	0.509531	0.292829	0.021511	0.863158
OID20694	IL18	Q14116	Inflammation	0.509565	0.292801	0.0186628	0.863158
OID20570	PTX3	P26022	Inflammation	0.510155	0.292298	0.019794	0.863658
OID20134	CDH17	Q12864	Cardiometabolic	0.510525	0.291983	-0.0276499	0.863784
OID31165	PRAME	P78395	Oncology_II	0.51123	0.291384	-0.00996697	0.863953
OID20259	XG	P55808	Cardiometabolic	0.511864	0.290845	-0.0126495	0.863953
OID30579	HEG1	Q9ULI3	Inflammation_II	0.512114	0.290633	0.0107571	0.863953
OID21232	TP53	P04637	Oncology	0.512622	0.290203	0.0171224	0.863953
OID20215	DDC	P20711	Cardiometabolic	0.512643	0.290185	-0.0192326	0.863953
OID30529	S100A13	Q99584	Inflammation_II	0.512672	0.290161	-0.0137621	0.863953
OID21366	CES2	O00748	Oncology	0.512898	0.289969	-0.0216473	0.863953
OID30103	TEF	Q10587	Cardiometabolic_II	0.513999	0.289037	-0.0167834	0.863953
OID30877	ADGRV1	Q8WXG9	Neurology_II	0.514085	0.288965	-0.0270897	0.863953
OID20909	GGT5	P36269	Neurology	0.514413	0.288688	0.00921388	0.863953
OID30335	EEF1D	P29692	Cardiometabolic_II	0.514466	0.288644	-0.035386	0.863953
OID20863	NOS1	P29475	Neurology	0.514535	0.288585	-0.0209515	0.863953
OID20221	SPON2	Q9BUD6	Cardiometabolic	0.514974	0.288215	-0.0130582	0.863953
OID20858	MRPL46	Q9H2W6	Neurology	0.515703	0.2876	0.010743	0.863953
OID30461	IL20RB	Q6UXL0	Inflammation_II	0.515719	0.287587	-0.0164123	0.863953
OID30614	NHLRC3	Q5JS37	Inflammation_II	0.516414	0.287002	-0.012458	0.863953
OID21228	CLEC6A	Q6EIG7	Oncology	0.516665	0.286791	0.0186623	0.863953
OID20856	BAX	Q07812	Neurology	0.516738	0.286729	0.0348405	0.863953
OID30523	LATS1	O95835	Inflammation_II	0.517691	0.285929	-0.03293	0.863953
OID21297	COX5B	P10606	Oncology	0.517702	0.28592	-0.0271471	0.863953
OID30138	RIPK4	P57078	Cardiometabolic_II	0.518021	0.285652	0.0264567	0.863953
OID30289	GRHPR	Q9UBQ7	Cardiometabolic_II	0.518287	0.285429	-0.0242668	0.863953
OID20271	CA3	P07451	Cardiometabolic	0.518497	0.285253	0.023723	0.863953
OID30274	MECR	Q9BV79	Cardiometabolic_II	0.519116	0.284735	-0.03494	0.863953
OID30280	LAMB1	P07942	Cardiometabolic_II	0.519497	0.284417	0.0115578	0.863953
OID30837	BOLA1	Q9Y3E2	Neurology_II	0.519516	0.284401	0.0208279	0.863953
OID30259	INPP5D	Q92835	Cardiometabolic_II	0.519694	0.284252	-0.0216454	0.863953
OID20936	VWC2	Q2TAL6	Neurology	0.519734	0.284219	-0.0153729	0.863953
OID31311	PKN3	Q6P5Z2	Oncology_II	0.519789	0.284173	-0.0288404	0.863953
OID21153	PAMR1	Q6UXH9	Neurology	0.520685	0.283425	0.0105287	0.863953
OID20859	CARHSP1	Q9Y2V2	Neurology	0.520785	0.283342	-0.0199967	0.863953
OID31010	EDF1	O60869	Neurology_II	0.520929	0.283222	0.0261925	0.863953
OID31167	PHLDB2	Q86SQ0	Oncology_II	0.520935	0.283216	-0.0353105	0.863953
OID21476	ATOX1	O00244	Oncology	0.520944	0.283209	0.0275145	0.863953
OID31251	CEACAM18	A8MTB9	Oncology_II	0.520974	0.283184	-0.026325	0.863953
OID21083	MMP3	P08254	Neurology	0.522017	0.282315	-0.0188425	0.864304
OID30956	AIDA	Q96BJ3	Neurology_II	0.522147	0.282207	-0.0323991	0.864304
OID31326	PTTG1	O95997	Oncology_II	0.522344	0.282043	0.0157347	0.864304
OID30817	LYPLA2	O95372	Neurology_II	0.522369	0.282023	0.0409386	0.864304
OID30846	STEAP4	Q687X5	Neurology_II	0.522928	0.281558	-0.0280658	0.864739
OID21301	FLT1	P17948	Oncology	0.523443	0.281131	-0.00848052	0.864927
OID21427	CRNN	Q9UBG3	Oncology	0.523668	0.280944	0.0255912	0.864927
OID30955	AKR1B10	O60218	Neurology_II	0.523929	0.280728	0.0232519	0.864927
OID20288	ENPP2	Q13822	Cardiometabolic	0.524518	0.280239	-0.010379	0.865411
OID20662	VEGFD	O43915	Inflammation	0.525094	0.279763	0.0138606	0.865784
OID21077	STIP1	P31948	Neurology	0.525518	0.279412	-0.0248076	0.865784
OID20992	FUT8	Q9BYC5	Neurology	0.525633	0.279317	-0.0224062	0.865784
OID31344	LRRFIP1	Q32MZ4	Oncology_II	0.525983	0.279028	-0.0180524	0.865872
OID31252	EPN1	Q9Y6I3	Oncology_II	0.526939	0.27824	-0.0161856	0.866956
OID30778	APCS	P02743	Inflammation_II	0.527369	0.277885	0.013023	0.867177
OID30255	DLL4	Q9NR61	Cardiometabolic_II	0.527793	0.277536	-0.0324686	0.867385
OID21184	PPM1A	P35813	Oncology	0.528691	0.276798	0.0120056	0.867999
OID31004	GART	P22102	Neurology_II	0.52876	0.276741	0.00988775	0.867999
OID20698	EGF	P01133	Inflammation	0.529356	0.276252	-0.0390298	0.868488
OID20885	GKN1	Q9NS71	Neurology	0.53015	0.275601	0.0105617	0.869304
OID20378	CD14	P08571	Cardiometabolic	0.532382	0.273776	0.0158382	0.872274
OID20704	CST7	O76096	Inflammation	0.533116	0.273178	-0.0353789	0.872274
OID20917	DRAXIN	Q8NBI3	Neurology	0.533118	0.273177	-0.0162562	0.872274
OID30916	CABP2	Q9NPB3	Neurology_II	0.533217	0.273096	-0.0241142	0.872274
OID30967	MAG	P20916	Neurology_II	0.533879	0.272557	-0.0173966	0.872274
OID30249	CALCOCO2	Q13137	Cardiometabolic_II	0.534001	0.272458	-0.0280905	0.872274
OID30552	CLEC12A	Q5QGZ9	Inflammation_II	0.534551	0.272011	-0.00755681	0.872274
OID21195	CA11	O75493	Oncology	0.534629	0.271948	-0.0120153	0.872274
OID20624	TNFSF12	O43508	Inflammation	0.534648	0.271932	0.0107654	0.872274
OID20363	AXL	P30530	Cardiometabolic	0.53515	0.271524	-0.0102618	0.872605
OID21016	VTA1	Q9NP79	Neurology	0.536103	0.270752	-0.0261877	0.873257
OID20055	CRHR1	P34998	Cardiometabolic	0.536371	0.270535	0.0232251	0.873257
OID21015	RWDD1	Q9H446	Neurology	0.536446	0.270474	-0.0233162	0.873257
OID31184	BSND	Q8WZ55	Oncology_II	0.537048	0.269987	-0.0124645	0.873749
OID31033	MCEE	Q96PE7	Neurology_II	0.537468	0.269647	0.0155178	0.873947
OID30351	FABP3	P05413	Cardiometabolic_II	0.538056	0.269172	-0.0184798	0.874033
OID30134	NFYA	P23511	Cardiometabolic_II	0.538202	0.269055	-0.0145588	0.874033
OID21231	GNE	Q9Y223	Oncology	0.53848	0.268831	0.0241431	0.874033
OID31422	TADA3	O75528	Oncology_II	0.538718	0.268639	-0.0143049	0.874033
OID21414	CASP8	Q14790	Oncology	0.540766	0.266991	-0.0229591	0.876755
OID20810	ANXA5	P08758	Neurology	0.541322	0.266545	0.0110988	0.876755
OID30538	MTDH	Q86UE4	Inflammation_II	0.54162	0.266305	-0.0336602	0.876755
OID31483	ADGRE1	Q14246	Oncology_II	0.541709	0.266234	0.0199833	0.876755
OID30268	NFE2	Q16621	Cardiometabolic_II	0.541896	0.266084	-0.0266561	0.876755
OID30527	CSF3R	Q99062	Inflammation_II	0.542569	0.265545	0.0112191	0.877046
OID20210	MARCO	Q9UEW3	Cardiometabolic	0.542676	0.26546	-0.00969965	0.877046
OID30820	CACNB1	Q02641	Neurology_II	0.543589	0.264729	-0.0214529	0.87761
OID30575	BMP10	O95393	Inflammation_II	0.543626	0.2647	-0.010343	0.87761
OID31104	DNAJC21	Q5F1R6	Neurology_II	0.544585	0.263935	-0.0138337	0.878054
OID21381	VMO1	Q7Z5L0	Oncology	0.544731	0.263818	-0.0246938	0.878054
OID20658	AGRP	O00253	Inflammation	0.544802	0.263761	-0.0189314	0.878054
OID30504	POF1B	Q8WVV4	Inflammation_II	0.545747	0.263009	0.0165261	0.879041
OID20128	LEPR	P48357	Cardiometabolic	0.546016	0.262795	-0.0113647	0.879041
OID31064	OTUD7B	Q6GQQ9	Neurology_II	0.546336	0.26254	-0.022476	0.879071
OID20430	IL13	P35225	Inflammation	0.547019	0.261998	0.0175699	0.879277
OID30908	MN1	Q10571	Neurology_II	0.547065	0.261961	0.0208293	0.879277
OID30049	RTKN2	Q8IZC4	Cardiometabolic_II	0.54756	0.261568	0.0187985	0.879588
OID20553	NT5C3A	Q9H0P0	Inflammation	0.548184	0.261073	-0.0314151	0.879919
OID31504	SERPINI2	O75830	Oncology_II	0.548849	0.260547	-0.0203005	0.879919
OID30460	PGR	P06401	Inflammation_II	0.548934	0.26048	-0.0372855	0.879919
OID20919	ULBP2	Q9BZM5	Neurology	0.548971	0.260451	-0.0140542	0.879919
OID30204	AIF1L	Q9BQI0	Cardiometabolic_II	0.550367	0.259348	0.0200316	0.881442
OID30286	COL2A1	P02458	Cardiometabolic_II	0.5509	0.258927	-0.028447	0.881442
OID31472	DNAJC9	Q8WXX5	Oncology_II	0.551246	0.258654	-0.0269368	0.881442
OID30766	C7	P10643	Inflammation_II	0.551748	0.258259	-0.0114539	0.881442
OID31519	PCYT2	Q99447	Oncology_II	0.551949	0.258101	-0.0267193	0.881442
OID31189	CDC25A	P30304	Oncology_II	0.551994	0.258066	-0.0142737	0.881442
OID20786	AGRN	O00468	Inflammation	0.552033	0.258035	0.0121654	0.881442
OID21111	FCRL5	Q96RD9	Neurology	0.553418	0.256946	-0.0208414	0.883048
OID20740	ANGPT1	Q15389	Inflammation	0.553902	0.256567	0.0301919	0.883048
OID20956	DNMBP	Q6XZF7	Neurology	0.554035	0.256463	-0.0220268	0.883048
OID30441	IL21R	Q9HBE5	Inflammation_II	0.554247	0.256296	0.0195187	0.883048
OID30532	TLR1	Q15399	Inflammation_II	0.555318	0.255458	-0.00943562	0.883773
OID20076	FABP6	P51161	Cardiometabolic	0.555448	0.255357	-0.0200827	0.883773
OID30485	CD36	P16671	Inflammation_II	0.555609	0.255231	0.0160769	0.883773
OID31449	TOP1	P11387	Oncology_II	0.55601	0.254917	-0.0396045	0.883929
OID31267	TCP11	Q8WWU5	Oncology_II	0.55662	0.254441	-0.0203688	0.884417
OID30785	PLG	P00747	Inflammation_II	0.557422	0.253816	-0.00779881	0.88521
OID20514	SH2D1A	O60880	Inflammation	0.55773	0.253576	-0.0204396	0.885218
OID30645	SNCA	P37840	Inflammation_II	0.558775	0.252763	-0.0401334	0.886104
OID31347	ZNRF4	Q8WWF5	Oncology_II	0.558894	0.25267	0.0186915	0.886104
OID31102	NT5C1A	Q9BXI3	Neurology_II	0.559312	0.252346	-0.0108589	0.886191
OID30828	ART5	Q96L15	Neurology_II	0.559556	0.252157	-0.0219482	0.886191
OID21428	DAB2	P98082	Oncology	0.561337	0.250777	-0.0389028	0.887875
OID30922	CD164L2	Q6UWJ8	Neurology_II	0.561764	0.250446	-0.0125167	0.887875
OID21278	SF3B4	Q15427	Oncology	0.561802	0.250416	-0.0257556	0.887875
OID30512	TSPYL1	Q9H0U9	Inflammation_II	0.562402	0.249953	-0.0140727	0.887875
OID20509	SPINK4	O60575	Inflammation	0.562442	0.249922	-0.022915	0.887875
OID21048	SCARF2	Q96GP6	Neurology	0.563569	0.249053	0.010003	0.889172
OID31216	SSH3	Q8TE77	Oncology_II	0.56451	0.248329	-0.0100888	0.890176
OID30853	SMS	P52788	Neurology_II	0.564825	0.248086	0.0218998	0.890193
OID30972	CHM	P24386	Neurology_II	0.565598	0.247492	-0.0207475	0.890513
OID30482	CA8	P35219	Inflammation_II	0.565638	0.247462	0.00907969	0.890513
OID20607	CD84	Q9UIB8	Inflammation	0.566326	0.246934	-0.0108406	0.890526
OID21101	GUCA2A	Q02747	Neurology	0.566521	0.246784	-0.0115667	0.890526
OID20735	TNFRSF11B	O00300	Inflammation	0.566903	0.246491	-0.0101106	0.890526
OID21527	CD27	P26842	Oncology	0.567503	0.246032	-0.0141543	0.890526
OID31208	CYTH3	O43739	Oncology_II	0.567842	0.245772	0.0248172	0.890526
OID20131	VSIR	Q9H7M9	Cardiometabolic	0.568022	0.245634	-0.0213261	0.890526
OID30901	NRXN3	Q9Y4C0	Neurology_II	0.568048	0.245615	0.0119663	0.890526
OID30393	CTHRC1	Q96CG8	Cardiometabolic_II	0.568084	0.245588	0.00943318	0.890526
OID20224	ROR1	Q01973	Cardiometabolic	0.568845	0.245006	-0.0109511	0.890817
OID31248	REST	Q13127	Oncology_II	0.568879	0.24498	0.0119449	0.890817
OID31069	OCLN	Q16625	Neurology_II	0.570272	0.243918	0.0148818	0.89119
OID20601	IL5RA	Q01344	Inflammation	0.570681	0.243607	0.0193127	0.89119
OID30506	RNF168	Q8IYW5	Inflammation_II	0.570777	0.243533	-0.0139788	0.89119
OID30658	MARS1	P56192	Inflammation_II	0.571368	0.243084	-0.0289036	0.89119
OID30269	SEC31A	O94979	Cardiometabolic_II	0.571529	0.242962	-0.0256275	0.89119
OID20424	JUN	P05412	Inflammation	0.57159	0.242916	-0.0170783	0.89119
OID21043	FABP5	Q01469	Neurology	0.571699	0.242833	-0.0230575	0.89119
OID20355	LBP	P18428	Cardiometabolic	0.571779	0.242772	0.0201329	0.89119
OID31379	AHSA1	O95433	Oncology_II	0.572021	0.242588	-0.0224277	0.89119
OID30689	RNASE6	Q93091	Inflammation_II	0.572167	0.242477	0.0100061	0.89119
OID21431	CAPG	P40121	Oncology	0.572669	0.242096	-0.020215	0.891497
OID30682	TREML1	Q86YW5	Inflammation_II	0.574049	0.241051	-0.0175477	0.892624
OID31319	TAB2	Q9NYJ8	Oncology_II	0.574281	0.240876	-0.0351151	0.892624
OID30943	PMS1	P54277	Neurology_II	0.57449	0.240717	-0.0169179	0.892624
OID20220	GH1	P01241	Cardiometabolic	0.57464	0.240604	-0.0600667	0.892624
OID30119	USP47	Q96K76	Cardiometabolic_II	0.575732	0.23978	0.0288882	0.892624
OID31473	PSAPL1	Q6NUJ1	Oncology_II	0.575739	0.239774	-0.0167648	0.892624
OID20142	DPP7	Q9UHL4	Cardiometabolic	0.575867	0.239677	0.02064	0.892624
OID31524	SUGP1	Q8IWZ8	Oncology_II	0.576088	0.239511	-0.0134754	0.892624
OID20188	LPL	P06858	Cardiometabolic	0.577133	0.238724	-0.0159272	0.892624
OID20620	DFFA	O00273	Inflammation	0.57741	0.238515	-0.0224955	0.892624
OID21061	CLEC1B	Q9P126	Neurology	0.578012	0.238063	-0.0320294	0.892624
OID30235	RNF149	Q8NC42	Cardiometabolic_II	0.578072	0.238018	0.0102513	0.892624
OID20486	IL12RB1	P42701	Inflammation	0.578151	0.237959	0.0124662	0.892624
OID30246	APOBR	Q0VD83	Cardiometabolic_II	0.578237	0.237894	0.0140617	0.892624
OID20841	GHRHR	Q02643	Neurology	0.578531	0.237673	-0.0183482	0.892624
OID21250	BAIAP2	Q9UQB8	Oncology	0.578714	0.237536	-0.0214141	0.892624
OID31452	ZFYVE19	Q96K21	Oncology_II	0.579136	0.237219	-0.0294935	0.892624
OID20596	KRT19	P08727	Inflammation	0.579197	0.237174	-0.0225868	0.892624
OID31500	CD86	P42081	Oncology_II	0.579687	0.236806	0.00969045	0.892624
OID30534	DEFB103A_DEFB103B	P81534	Inflammation_II	0.579802	0.23672	0.0138005	0.892624
OID30630	SLC9A3R1	O14745	Inflammation_II	0.579856	0.23668	-0.0282711	0.892624
OID20720	SPINT2	O43291	Inflammation	0.580707	0.236043	0.0136143	0.892624
OID30946	GTPBP2	Q9BX10	Neurology_II	0.580889	0.235907	-0.0262207	0.892624
OID21479	CPXM1	Q96SM3	Oncology	0.580934	0.235873	0.0229023	0.892624
OID21424	RTN4R	Q9BZR6	Oncology	0.58103	0.235801	-0.0111897	0.892624
OID31125	EIF1AX	P47813	Neurology_II	0.582348	0.234817	-0.0179177	0.89407
OID21213	IKZF2	Q9UKS7	Oncology	0.582861	0.234435	-0.0304372	0.89407
OID30838	PCARE	A6NGG8	Neurology_II	0.584092	0.233518	0.0276932	0.895041
OID30503	NEDD9	Q14511	Inflammation_II	0.584363	0.233317	-0.0112853	0.895041
OID20618	FKBP1B	P68106	Inflammation	0.584477	0.233232	-0.0367808	0.895041
OID31172	JMJD1C	Q15652	Oncology_II	0.584748	0.233032	0.0183414	0.895041
OID20889	ISLR2	Q6UXK2	Neurology	0.585606	0.232395	-0.0124645	0.895434
OID21040	CD74	P04233	Neurology	0.585882	0.23219	-0.0113148	0.895434
OID31101	PLXDC2	Q6UX71	Neurology_II	0.585924	0.232159	0.00877493	0.895434
OID21470	CDC37	Q16543	Oncology	0.58683	0.231487	-0.0271742	0.896197
OID31263	HRAS	P01112	Oncology_II	0.587037	0.231335	-0.0317813	0.896197
OID31466	ATG16L1	Q676U5	Oncology_II	0.588817	0.23002	-0.0271836	0.897117
OID30751	LRG1	P02750	Inflammation_II	0.588841	0.230002	-0.0085122	0.897117
OID30722	ITIH1	P19827	Inflammation_II	0.589036	0.229858	0.00606246	0.897117
OID31206	CREBZF	Q9NS37	Oncology_II	0.589235	0.229712	-0.00834403	0.897117
OID20741	PDGFB	P01127	Inflammation	0.589381	0.229604	0.028081	0.897117
OID21256	FUS	P35637	Oncology	0.589481	0.22953	0.0129684	0.897117
OID31308	CEACAM20	Q6UY09	Oncology_II	0.590961	0.228441	-0.014104	0.897862
OID21012	TXNDC5	Q8NBS9	Neurology	0.591081	0.228353	-0.0218904	0.897862
OID31177	MAPRE3	Q9UPY8	Oncology_II	0.591206	0.228261	-0.0464147	0.897862
OID30340	GMFG	O60234	Cardiometabolic_II	0.59128	0.228207	-0.0228049	0.897862
OID31209	PDIA5	Q14554	Oncology_II	0.591507	0.22804	-0.0193074	0.897862
OID30599	SEMA3G	Q9NS98	Inflammation_II	0.592254	0.227492	-0.0142015	0.898315
OID30258	RANBP1	P43487	Cardiometabolic_II	0.592756	0.227124	0.0166255	0.898315
OID21068	CCN5	O76076	Neurology	0.592961	0.226974	-0.0123963	0.898315
OID20399	CHI3L1	P36222	Cardiometabolic	0.593328	0.226705	-0.0258084	0.898315
OID20587	PIK3AP1	Q6ZUJ8	Inflammation	0.593416	0.226641	-0.0197591	0.898315
OID31222	SHC1	P29353	Oncology_II	0.593948	0.226252	0.0364476	0.898315
OID31103	TMPRSS11D	O60235	Neurology_II	0.59398	0.226228	-0.0120754	0.898315
OID31360	PPP1CC	P36873	Oncology_II	0.594265	0.22602	-0.0260339	0.898315
OID31192	CLASP1	Q7Z460	Oncology_II	0.595853	0.224861	0.0229132	0.898573
OID30294	NT5C	Q8TCD5	Cardiometabolic_II	0.596202	0.224606	-0.0230926	0.898573
OID30315	ASPN	Q9BXN1	Cardiometabolic_II	0.596259	0.224565	0.00862923	0.898573
OID21376	GPA33	Q99795	Oncology	0.596359	0.224492	0.0430732	0.898573
OID21441	HS6ST1	O60243	Oncology	0.596447	0.224428	-0.0108696	0.898573
OID30092	KRT17	Q04695	Cardiometabolic_II	0.596536	0.224363	-0.0122187	0.898573
OID31457	DUT	P33316	Oncology_II	0.596589	0.224325	-0.0323471	0.898573
OID30386	TWF2	Q6IBS0	Cardiometabolic_II	0.598252	0.223116	-0.0263147	0.900614
OID20120	TP53INP1	Q96A56	Cardiometabolic	0.598563	0.22289	-0.0101832	0.900618
OID30696	ACE	P12821	Inflammation_II	0.59996	0.221878	0.0081973	0.902256
OID31063	PDLIM5	Q96HC4	Neurology_II	0.60029	0.221639	0.0364556	0.902288
OID20133	PDGFRA	P16234	Cardiometabolic	0.60166	0.220649	0.00901993	0.903459
OID31417	TGFB2	P61812	Oncology_II	0.601688	0.220629	-0.0162864	0.903459
OID20787	TFF2	Q03403	Inflammation	0.603117	0.219598	-0.0187212	0.905141
OID30060	EIF2AK3	Q9NZJ5	Cardiometabolic_II	0.604891	0.218323	-0.0204141	0.906932
OID20059	DUOX2	Q9NRD8	Cardiometabolic	0.604932	0.218294	0.0228387	0.906932
OID20759	SPON1	Q9HCB6	Inflammation	0.605476	0.217903	0.0102111	0.907161
OID21044	GOLM2	Q6P4E1	Neurology	0.606152	0.217419	-0.00696134	0.907161
OID30936	MYL6B	P14649	Neurology_II	0.606454	0.217202	0.0282172	0.907161
OID20892	PFDN2	Q9UHV9	Neurology	0.606525	0.217152	0.0170008	0.907161
OID20356	OSMR	Q99650	Cardiometabolic	0.606952	0.216845	-0.00628347	0.907161
OID31205	MAPK13	O15264	Oncology_II	0.607613	0.216373	-0.0134073	0.907161
OID20177	CD2AP	Q9Y5K6	Cardiometabolic	0.607668	0.216334	-0.0196415	0.907161
OID21333	LRRC25	Q8N386	Oncology	0.608005	0.216093	0.0120377	0.907161
OID20574	OSM	P13725	Inflammation	0.608189	0.215961	-0.0224619	0.907161
OID30821	CEND1	Q8N111	Neurology_II	0.608222	0.215938	0.0179816	0.907161
OID21452	LTA4H	P09960	Oncology	0.608564	0.215694	0.0184217	0.907161
OID30576	CD300A	Q9UGN4	Inflammation_II	0.609729	0.214863	-0.00924886	0.907161
OID30739	F12	P00748	Inflammation_II	0.609866	0.214765	-0.0127447	0.907161
OID30995	RLN1	P04808	Neurology_II	0.609997	0.214672	-0.0203677	0.907161
OID30903	SCN3A	Q9NY46	Neurology_II	0.6101	0.214599	-0.0111728	0.907161
OID21448	NUCB2	P80303	Oncology	0.610572	0.214263	-0.0114408	0.907161
OID30760	KLKB1	P03952	Inflammation_II	0.611162	0.213844	0.00759173	0.907161
OID21319	CDKN1A	P38936	Oncology	0.611179	0.213831	-0.03244	0.907161
OID30428	TLR4	O00206	Inflammation_II	0.611475	0.213621	0.00860744	0.907161
OID30879	TP73	O15350	Neurology_II	0.611909	0.213313	0.0103012	0.907161
OID21255	ARHGAP25	P42331	Oncology	0.612113	0.213168	-0.0183467	0.907161
OID20713	BTN2A1	Q7KYR7	Inflammation	0.612812	0.212673	0.00791309	0.907161
OID20910	CLPP	Q16740	Neurology	0.613027	0.21252	-0.0293137	0.907161
OID21410	DPY30	Q9C005	Oncology	0.613306	0.212323	0.0183925	0.907161
OID20705	ERBB3	P21860	Inflammation	0.613441	0.212227	0.00583315	0.907161
OID20112	ITGB1BP2	Q9UKP3	Cardiometabolic	0.614336	0.211594	0.0342513	0.907161
OID31274	TPPP2	P59282	Oncology_II	0.61459	0.211414	-0.0238779	0.907161
OID30913	RBP1	P09455	Neurology_II	0.614596	0.21141	0.0210478	0.907161
OID21053	CPPED1	Q9BRF8	Neurology	0.614616	0.211396	-0.0200689	0.907161
OID21245	CEACAM3	P40198	Oncology	0.614656	0.211368	0.0146075	0.907161
OID30090	RBM19	Q9Y4C8	Cardiometabolic_II	0.61495	0.211161	0.0142506	0.907161
OID20816	TDGF1	P13385	Neurology	0.615019	0.211112	-0.0438051	0.907161
OID31404	YJU2	Q9BW85	Oncology_II	0.615704	0.210628	-0.00965981	0.907713
OID30185	TSNAX	Q99598	Cardiometabolic_II	0.616443	0.210107	0.0119034	0.907945
OID31045	PCDH12	Q9NPG4	Neurology_II	0.616603	0.209994	0.00750629	0.907945
OID30316	TCOF1	Q13428	Cardiometabolic_II	0.617405	0.20943	-0.00938312	0.907945
OID30859	DGCR6	Q14129	Neurology_II	0.617415	0.209423	-0.013115	0.907945
OID20908	PTPN1	P18031	Neurology	0.618107	0.208936	-0.0236415	0.908505
OID30081	UGDH	O60701	Cardiometabolic_II	0.619616	0.207877	-0.0298662	0.91006
OID31200	PSMC3	P17980	Oncology_II	0.619985	0.207618	0.00895888	0.91006
OID31304	PPP1R12B	O60237	Oncology_II	0.620099	0.207539	0.0211837	0.91006
OID20815	METAP1	P53582	Neurology	0.62232	0.205986	0.0087855	0.912429
OID20799	SLC16A1	P53985	Neurology	0.622477	0.205877	0.0171223	0.912429
OID30856	BLOC1S2	Q6QNY1	Neurology_II	0.622825	0.205634	-0.0215237	0.912429
OID21002	PLA2G10	O15496	Neurology	0.624066	0.204769	-0.0173056	0.912429
OID20687	MMP10	P09238	Inflammation	0.624177	0.204692	-0.0174656	0.912429
OID30594	GLA	P06280	Inflammation_II	0.624208	0.20467	0.0110015	0.912429
OID20882	WASF3	Q9UPY6	Neurology	0.624221	0.204661	0.0247384	0.912429
OID20877	MAX	P61244	Neurology	0.62428	0.20462	-0.0307055	0.912429
OID30702	FGL1	Q08830	Inflammation_II	0.624967	0.204143	0.0187102	0.912429
OID30545	NECTIN1	Q15223	Inflammation_II	0.625089	0.204058	-0.00955449	0.912429
OID30738	CFD	P00746	Inflammation_II	0.625428	0.203823	-0.00566731	0.912429
OID31085	OSBPL2	Q9H1P3	Neurology_II	0.62546	0.2038	-0.0114412	0.912429
OID20683	NCK2	O43639	Inflammation	0.626075	0.203373	-0.03101	0.912586
OID30177	CBX2	Q14781	Cardiometabolic_II	0.626505	0.203075	0.0116526	0.912586
OID30174	GP1BB	P13224	Cardiometabolic_II	0.626706	0.202936	0.0196986	0.912586
OID20820	SIRT5	Q9NXA8	Neurology	0.626817	0.202859	0.0158941	0.912586
OID21323	ERBIN	Q96RT1	Oncology	0.627787	0.202188	-0.0298678	0.913542
OID31029	ELAC1	Q9H777	Neurology_II	0.628288	0.201841	-0.0242085	0.913817
OID30524	ACP1	P24666	Inflammation_II	0.628844	0.201457	-0.0130501	0.91417
OID31240	DCLRE1C	Q96SD1	Oncology_II	0.629242	0.201183	-0.00894097	0.914293
OID20258	REG3A	Q06141	Cardiometabolic	0.629686	0.200876	0.0181589	0.914436
OID31486	UFD1	Q92890	Oncology_II	0.629965	0.200683	-0.0398972	0.914436
OID20277	ICAM3	P32942	Cardiometabolic	0.630311	0.200445	-0.00755622	0.914483
OID31502	PPP2R5A	Q15172	Oncology_II	0.631088	0.19991	-0.0337798	0.914799
OID30122	RAB33A	Q14088	Cardiometabolic_II	0.63154	0.199599	-0.0191144	0.914799
OID31183	STOML2	Q9UJZ1	Oncology_II	0.631646	0.199526	-0.0263224	0.914799
OID21138	ARSA	P15289	Neurology	0.631781	0.199433	-0.0131651	0.914799
OID30662	SDK2	Q58EX2	Inflammation_II	0.632188	0.199154	-0.0109126	0.914934
OID31355	ENSA	O43768	Oncology_II	0.632921	0.19865	-0.0147516	0.914988
OID30686	APOA2	P02652	Inflammation_II	0.633005	0.198593	0.0136883	0.914988
OID31454	BCL2	P10415	Oncology_II	0.633676	0.198133	0.0152085	0.914988
OID20851	VSTM1	Q6UX27	Neurology	0.63423	0.197753	0.0141276	0.914988
OID20454	RGS8	P57771	Inflammation	0.634674	0.197449	-0.0186125	0.914988
OID31120	TNIP1	Q15025	Neurology_II	0.635321	0.197007	-0.0246112	0.914988
OID30057	LAMA1	P25391	Cardiometabolic_II	0.635371	0.196972	0.0151977	0.914988
OID20077	STK11	Q15831	Cardiometabolic	0.635459	0.196912	-0.0208985	0.914988
OID20313	PDGFA	P04085	Cardiometabolic	0.63549	0.196891	0.0206806	0.914988
OID30155	FRMD4B	Q9Y2L6	Cardiometabolic_II	0.635658	0.196776	0.0198136	0.914988
OID20637	CD22	P20273	Inflammation	0.635675	0.196765	0.0117941	0.914988
OID21259	GFER	P55789	Oncology	0.635983	0.196555	0.0182291	0.914988
OID30704	PON1	P27169	Inflammation_II	0.63639	0.196277	-0.00744366	0.915124
OID31122	PNLIPRP1	P54315	Neurology_II	0.637094	0.195797	0.0220117	0.915685
OID31441	SLMAP	Q14BN4	Oncology_II	0.637607	0.195447	-0.0232493	0.915921
OID30187	FHIP2A	Q5W0V3	Cardiometabolic_II	0.638172	0.195063	0.0136225	0.915921
OID30229	EHD3	Q9NZN3	Cardiometabolic_II	0.638617	0.19476	-0.0322983	0.915921
OID30222	COMMD1	Q8N668	Cardiometabolic_II	0.638762	0.194661	-0.0170078	0.915921
OID20686	CCL21	O00585	Inflammation	0.638975	0.194516	0.0116213	0.915921
OID20086	COMT	P21964	Cardiometabolic	0.639381	0.194241	-0.0239899	0.915921
OID30449	GAD2	Q05329	Inflammation_II	0.639721	0.19401	0.0129081	0.915921
OID30872	TXNL1	O43396	Neurology_II	0.639765	0.193979	-0.0276775	0.915921
OID30667	CSH1	P0DML2	Inflammation_II	0.64034	0.193589	-0.00872955	0.916294
OID20197	PILRB	Q9UKJ0	Cardiometabolic	0.641359	0.192899	0.0162245	0.91648
OID30888	SOWAHA	Q2M3V2	Neurology_II	0.641668	0.19269	-0.013505	0.91648
OID21086	HARS1	P12081	Neurology	0.641824	0.192584	-0.0215428	0.91648
OID30150	PYY	P10082	Cardiometabolic_II	0.642181	0.192343	0.0265824	0.91648
OID31180	LYZL2	Q7Z4W2	Oncology_II	0.642223	0.192314	-0.0099462	0.91648
OID20594	BANK1	Q8NDB2	Inflammation	0.642352	0.192227	0.0293852	0.91648
OID30605	YWHAQ	P27348	Inflammation_II	0.642877	0.191872	-0.0203783	0.916782
OID20793	ODAM	A1E959	Neurology	0.644393	0.190849	0.0151069	0.918367
OID31239	MRPL52	Q86TS9	Oncology_II	0.644617	0.190698	-0.00701751	0.918367
OID31154	SMTN	P53814	Neurology_II	0.645201	0.190305	-0.0257812	0.918752
OID30975	INPP5J	Q15735	Neurology_II	0.646857	0.189192	0.0113294	0.920454
OID31060	RGCC	Q9H4X1	Neurology_II	0.647078	0.189043	-0.0203885	0.920454
OID20923	CRADD	P78560	Neurology	0.647458	0.188788	-0.0207487	0.920454
OID30596	PSTPIP2	Q9H939	Inflammation_II	0.647676	0.188642	-0.0294222	0.920454
OID21103	MMP9	P14780	Neurology	0.648273	0.188242	-0.0169815	0.920454
OID31130	DNAJA4	Q8WW22	Neurology_II	0.648599	0.188024	-0.0191813	0.920454
OID30868	MAP1LC3A	Q9H492	Neurology_II	0.648738	0.187931	-0.00858254	0.920454
OID30065	ATP1B3	P54709	Cardiometabolic_II	0.648917	0.187811	0.0108001	0.920454
OID20127	CNST	Q6PJW8	Cardiometabolic	0.649837	0.187195	-0.0296229	0.920574
OID20379	SELP	P16109	Cardiometabolic	0.649851	0.187186	-0.0156641	0.920574
OID30483	PRSS22	Q9GZN4	Inflammation_II	0.650196	0.186956	-0.0096114	0.920574
OID30798	TJP3	O95049	Neurology_II	0.650262	0.186912	0.0113399	0.920574
OID31027	RNASEH2A	O75792	Neurology_II	0.651421	0.186138	-0.0133064	0.921769
OID20817	RAB6B	Q9NRW1	Neurology	0.653044	0.185058	-0.012869	0.921889
OID20674	CCL25	O15444	Inflammation	0.653071	0.18504	-0.013295	0.921889
OID20829	HSP90B1	P14625	Neurology	0.653078	0.185035	-0.0180244	0.921889
OID30290	GGACT	Q9BVM4	Cardiometabolic_II	0.653425	0.184804	-0.0188018	0.921889
OID31035	NARS1	O43776	Neurology_II	0.653768	0.184576	0.0124151	0.921889
OID31491	IFNAR1	P17181	Oncology_II	0.654043	0.184393	0.00680271	0.921889
OID20771	CHRDL1	Q9BU40	Inflammation	0.654422	0.184142	-0.00844287	0.921889
OID20202	GDF2	Q9UK05	Cardiometabolic	0.65455	0.184057	-0.00967479	0.921889
OID31332	CDH22	Q9UJ99	Oncology_II	0.654574	0.184041	0.00755319	0.921889
OID30169	KRT6C	P48668	Cardiometabolic_II	0.654661	0.183984	0.010419	0.921889
OID30792	ARMCX2	Q7L311	Neurology_II	0.655114	0.183683	0.0163775	0.922082
OID31221	FOS	P01100	Oncology_II	0.656235	0.182941	0.0094848	0.922263
OID20795	IFNL1	Q8IU54	Neurology	0.656288	0.182906	-0.0120537	0.922263
OID31279	PPIE	Q9UNP9	Oncology_II	0.656386	0.182841	0.0163268	0.922263
OID20822	PXN	P49023	Neurology	0.656839	0.182541	-0.0140195	0.922263
OID30724	SERPINA7	P05543	Inflammation_II	0.658155	0.181672	0.00490025	0.922263
OID31423	SDCCAG8	Q86SQ7	Oncology_II	0.658304	0.181573	-0.0293916	0.922263
OID21070	APP	P05067	Neurology	0.658381	0.181522	0.0177798	0.922263
OID30951	SCT	P09683	Neurology_II	0.65839	0.181517	0.0121118	0.922263
OID21370	AMIGO2	Q86SJ2	Oncology	0.659356	0.18088	-0.00610367	0.922263
OID30191	LRCH4	O75427	Cardiometabolic_II	0.659493	0.18079	-0.0180644	0.922263
OID20286	CORO1A	P31146	Cardiometabolic	0.659599	0.18072	-0.0242135	0.922263
OID30254	FSTL1	Q12841	Cardiometabolic_II	0.659739	0.180628	0.00594074	0.922263
OID21099	MESD	Q14696	Neurology	0.660962	0.179824	-0.032124	0.922263
OID20855	ILKAP	Q9H0C8	Neurology	0.661098	0.179734	0.0152092	0.922263
OID20796	SMARCA2	P51531	Neurology	0.661149	0.179701	0.0189812	0.922263
OID21104	THBS2	P35442	Neurology	0.661214	0.179658	0.00989714	0.922263
OID31470	TSPAN8	P19075	Oncology_II	0.661347	0.179571	-0.0259613	0.922263
OID30489	MRPS16	Q9Y3D3	Inflammation_II	0.661376	0.179551	-0.00773002	0.922263
OID31176	ESPL1	Q14674	Oncology_II	0.661648	0.179373	-0.0144723	0.922263
OID31011	PPP1R14A	Q96A00	Neurology_II	0.661871	0.179227	-0.02017	0.922263
OID20360	CD163	Q86VB7	Cardiometabolic	0.662327	0.178927	0.0113639	0.922459
OID20646	TNFRSF11A	Q9Y6Q6	Inflammation	0.663312	0.178282	0.00997958	0.922509
OID30211	HRC	P23327	Cardiometabolic_II	0.663393	0.178229	0.00901397	0.922509
OID21147	TIMP4	Q99727	Neurology	0.664002	0.177831	-0.0103353	0.922509
OID31271	TRIM24	O15164	Oncology_II	0.664094	0.177771	0.01688	0.922509
OID30458	CEBPA	P49715	Inflammation_II	0.664514	0.177496	-0.0098598	0.922509
OID21417	CA9	Q16790	Oncology	0.664571	0.177459	-0.0119625	0.922509
OID20318	GAS6	Q14393	Cardiometabolic	0.664573	0.177458	-0.00668618	0.922509
OID30996	MYCBP2	O75592	Neurology_II	0.666171	0.176414	-0.0169508	0.923661
OID30571	AKAP12	Q02952	Inflammation_II	0.666517	0.176189	-0.00550733	0.923661
OID30149	PROCR	Q9UNN8	Cardiometabolic_II	0.667378	0.175628	0.00916344	0.923661
OID31393	NACC1	Q96RE7	Oncology_II	0.667521	0.175535	-0.0140388	0.923661
OID30725	B2M	P61769	Inflammation_II	0.667566	0.175506	0.00799248	0.923661
OID21485	FOLR3	P41439	Oncology	0.667615	0.175474	-0.0492157	0.923661
OID30933	MFAP3L	O75121	Neurology_II	0.668242	0.175066	0.0167169	0.923986
OID30115	CEP112	Q8N8E3	Cardiometabolic_II	0.668483	0.17491	0.0115845	0.923986
OID31376	RFC4	P35249	Oncology_II	0.669619	0.174172	0.00543058	0.92479
OID21249	CRACR2A	Q9BSW2	Oncology	0.670589	0.173543	-0.0219016	0.92479
OID30064	CACNA1H	O95180	Cardiometabolic_II	0.670882	0.173354	0.0147196	0.92479
OID31281	UPK3BL1	B0FP48	Oncology_II	0.671377	0.173034	-0.0136123	0.92479
OID30674	NRGN	Q92686	Inflammation_II	0.671579	0.172903	-0.0228041	0.92479
OID20617	CKAP4	Q07065	Inflammation	0.671872	0.172714	-0.00691335	0.92479
OID31132	SNRPB2	P08579	Neurology_II	0.672535	0.172285	-0.0114471	0.92479
OID21320	KIFBP	Q96EK5	Oncology	0.672878	0.172063	-0.0209539	0.92479
OID20082	ZBTB17	Q13105	Cardiometabolic	0.672928	0.172031	-0.0109206	0.92479
OID21263	GCG	P01275	Oncology	0.672983	0.171996	-0.030925	0.92479
OID21051	BST1	Q10588	Neurology	0.673217	0.171845	0.0118041	0.92479
OID20452	AOC1	P19801	Inflammation	0.673331	0.171771	-0.0142111	0.92479
OID30429	GLI2	P10070	Inflammation_II	0.673756	0.171497	0.00848864	0.92479
OID20779	MPIG6B	O95866	Inflammation	0.673866	0.171426	-0.0192135	0.92479
OID20151	FADD	Q13158	Cardiometabolic	0.673956	0.171368	-0.0194427	0.92479
OID21347	PPME1	Q9Y570	Oncology	0.674846	0.170795	-0.0151462	0.92479
OID31387	SMPDL3B	Q92485	Oncology_II	0.674877	0.170775	-0.0187716	0.92479
OID30317	COX6B1	P14854	Cardiometabolic_II	0.675065	0.170654	-0.00810154	0.92479
OID30745	SELENOP	P49908	Inflammation_II	0.675078	0.170646	-0.00561257	0.92479
OID30175	KIF22	Q14807	Cardiometabolic_II	0.676068	0.170009	-0.0305082	0.9257
OID20636	CLEC7A	Q9BXN2	Inflammation	0.676504	0.16973	0.0148793	0.9257
OID31518	DDX1	Q92499	Oncology_II	0.676732	0.169583	0.0124793	0.9257
OID30840	CACNA1C	Q13936	Neurology_II	0.67714	0.169322	0.00801905	0.9257
OID21524	VEGFC	P49767	Oncology	0.677326	0.169202	0.0140254	0.9257
OID20641	GMPR	P36959	Inflammation	0.677869	0.168854	-0.0123608	0.926009
OID20441	CEP164	Q9UPV0	Inflammation	0.678753	0.168288	-0.0156195	0.926783
OID30228	PECR	Q9BY49	Cardiometabolic_II	0.679785	0.167629	-0.00697209	0.927224
OID20592	TNFSF11	O14788	Inflammation	0.679886	0.167564	0.0153	0.927224
OID31419	UNG	P13051	Oncology_II	0.680175	0.167379	-0.00839174	0.927224
OID31366	WFDC1	Q9HC57	Oncology_II	0.680345	0.167271	-0.0132226	0.927224
OID21406	LGALS7_LGALS7B	P47929	Oncology	0.682527	0.16588	0.0102897	0.929401
OID20833	IVD	P26440	Neurology	0.684224	0.164802	-0.0120616	0.929401
OID30087	NOS2	P35228	Cardiometabolic_II	0.684327	0.164737	-0.00971657	0.929401
OID30188	NAA10	P41227	Cardiometabolic_II	0.68493	0.164354	-0.012348	0.929401
OID31090	STX3	Q13277	Neurology_II	0.685103	0.164244	-0.00925743	0.929401
OID30301	ELN	P15502	Cardiometabolic_II	0.685611	0.163922	0.00843281	0.929401
OID20868	TST	Q16762	Neurology	0.685909	0.163733	-0.0182382	0.929401
OID30413	GM2A	P17900	Cardiometabolic_II	0.685928	0.163722	0.0092621	0.929401
OID21157	STC2	O76061	Neurology	0.686105	0.16361	0.00625634	0.929401
OID20168	MEP1B	Q16820	Cardiometabolic	0.686308	0.163481	-0.0287388	0.929401
OID21097	SPINK1	P00995	Neurology	0.686977	0.163058	0.0103391	0.929401
OID31323	SAP18	O00422	Oncology_II	0.68726	0.162879	-0.0175388	0.929401
OID30713	MST1	P26927	Inflammation_II	0.687315	0.162844	0.0155432	0.929401
OID30242	ATP6V1G1	O75348	Cardiometabolic_II	0.687396	0.162793	-0.0172916	0.929401
OID21241	CEP85	Q6P2H3	Oncology	0.687466	0.162749	0.0154181	0.929401
OID20436	LAP3	P28838	Inflammation	0.687554	0.162693	-0.0116271	0.929401
OID21179	RNF41	Q9H4P4	Oncology	0.687753	0.162567	0.0161747	0.929401
OID21311	AARSD1	Q9BTE6	Oncology	0.687986	0.162421	0.0132644	0.929401
OID30480	TERF1	P54274	Inflammation_II	0.688483	0.162107	-0.00710547	0.929643
OID30097	CD2	P06729	Cardiometabolic_II	0.68898	0.161793	0.00927788	0.929884
OID20566	NCR1	O76036	Inflammation	0.690354	0.160928	-0.00901655	0.930469
OID30864	LMOD2	Q6P5Q4	Neurology_II	0.690816	0.160637	-0.0148434	0.930469
OID30895	LRFN2	Q9ULH4	Neurology_II	0.69132	0.160321	0.0112267	0.930469
OID30365	ISM2	Q6H9L7	Cardiometabolic_II	0.691953	0.159923	-0.0102408	0.930469
OID31156	MINK1	Q8N4C8	Neurology_II	0.692343	0.159679	-0.0215962	0.930469
OID30942	TTF2	Q9UNY4	Neurology_II	0.692781	0.159404	-0.0115464	0.930469
OID20536	SAMD9L	Q8IVG5	Inflammation	0.692875	0.159345	0.017322	0.930469
OID21067	BIN2	Q9UBW5	Neurology	0.693086	0.159213	-0.0214256	0.930469
OID30091	CYP24A1	Q07973	Cardiometabolic_II	0.693178	0.159155	0.0204865	0.930469
OID30160	NFKB1	P19838	Cardiometabolic_II	0.693287	0.159087	-0.017313	0.930469
OID30099	MEGF11	A6BM72	Cardiometabolic_II	0.693327	0.159062	0.00774336	0.930469
OID21432	ACP6	Q9NPH0	Oncology	0.693341	0.159053	-0.0158808	0.930469
OID30350	PPM1F	P49593	Cardiometabolic_II	0.693553	0.15892	-0.0123136	0.930469
OID21264	LYAR	Q9NX58	Oncology	0.693886	0.158712	-0.0128546	0.930489
OID31276	CASP4	P49662	Oncology_II	0.694431	0.158371	-0.0393802	0.930785
OID31072	DHRS4L2	Q6PKH6	Neurology_II	0.694744	0.158175	-0.0109606	0.930785
OID20234	TYMP	P19971	Cardiometabolic	0.69582	0.157503	0.0157523	0.9318
OID20073	RCOR1	Q9UKL0	Cardiometabolic	0.696198	0.157267	-0.0107522	0.931878
OID30988	NFIC	P08651	Neurology_II	0.697202	0.156642	0.00992075	0.932569
OID21020	SEMA4D	Q92854	Neurology	0.69767	0.15635	0.00694048	0.932569
OID31218	BCL7A	Q4VC05	Oncology_II	0.697815	0.15626	0.0147447	0.932569
OID21521	SRC	P12931	Oncology	0.698372	0.155913	-0.0278746	0.932623
OID20213	SORT1	Q99523	Cardiometabolic	0.699073	0.155478	0.00875956	0.932623
OID20940	CDCP1	Q9H5V8	Neurology	0.699598	0.155151	-0.0123001	0.932623
OID30893	NAA80	Q93015	Neurology_II	0.69993	0.154946	0.0274456	0.932623
OID20301	LILRB2	Q8N423	Cardiometabolic	0.699937	0.154941	0.00809601	0.932623
OID21399	DCTN1	Q14203	Oncology	0.699946	0.154936	0.0149305	0.932623
OID30106	CPTP	Q5TA50	Cardiometabolic_II	0.701806	0.153783	0.0092097	0.933941
OID20218	SNAP23	O00161	Cardiometabolic	0.701836	0.153764	-0.0200899	0.933941
OID20173	GPNMB	Q14956	Cardiometabolic	0.702139	0.153577	-0.00664575	0.933941
OID21396	PDCD1	Q15116	Oncology	0.702383	0.153426	0.00972322	0.933941
OID31333	COL4A4	P53420	Oncology_II	0.702598	0.153293	0.0119483	0.933941
OID30147	FDX2	Q6P4F2	Cardiometabolic_II	0.702942	0.153081	0.0130056	0.933941
OID30762	ITIH4	Q14624	Inflammation_II	0.703172	0.152938	-0.00589552	0.933941
OID21305	DPEP2	Q9H4A9	Oncology	0.703655	0.15264	-0.00664306	0.934157
OID21403	TRIAP1	O43715	Oncology	0.704753	0.151963	-0.0142931	0.934907
OID31188	CREB3	O43889	Oncology_II	0.705013	0.151803	0.012419	0.934907
OID20281	SERPINA11	Q86U17	Cardiometabolic	0.70518	0.1517	0.00936591	0.934907
OID30189	VSIG10L	Q86VR7	Cardiometabolic_II	0.705549	0.151473	-0.00754193	0.934972
OID21238	CDC27	P30260	Oncology	0.706718	0.150754	0.0136929	0.935831
OID20198	CLUL1	Q15846	Cardiometabolic	0.706838	0.15068	-0.0103454	0.935831
OID20505	BACH1	O14867	Inflammation	0.707789	0.150096	-0.0164142	0.936666
OID20719	CSF1	P09603	Inflammation	0.708476	0.149675	0.00607562	0.937108
OID21140	FYB1	O15117	Neurology	0.709123	0.149279	-0.0206583	0.937108
OID21421	VWA1	Q6PCB0	Oncology	0.70915	0.149262	0.00953115	0.937108
OID30272	CRYZL1	O95825	Cardiometabolic_II	0.709405	0.149106	-0.0200372	0.937108
OID31075	TAX1BP1	Q86VP1	Neurology_II	0.710522	0.148422	-0.0137671	0.938159
OID31359	TG	P01266	Oncology_II	0.712068	0.147478	-0.0243497	0.938715
OID30442	ST8SIA1	Q92185	Inflammation_II	0.712131	0.14744	0.0107884	0.938715
OID20382	FCN2	Q15485	Cardiometabolic	0.712196	0.147401	0.00921359	0.938715
OID31088	PLEKHO1	Q53GL0	Neurology_II	0.712494	0.147219	0.0150447	0.938715
OID30459	FGF20	Q9NP95	Inflammation_II	0.71272	0.147081	0.00962513	0.938715
OID30795	VAV3	Q9UKW4	Neurology_II	0.713118	0.146839	0.0215477	0.938715
OID20296	GUSB	P08236	Cardiometabolic	0.713506	0.146602	0.0133736	0.938715
OID21304	PSMD9	O00233	Oncology	0.713514	0.146598	-0.0122567	0.938715
OID30902	CRTAP	O75718	Neurology_II	0.714927	0.145738	0.0107438	0.93936
OID30052	SNU13	P55769	Cardiometabolic_II	0.714933	0.145735	0.0142058	0.93936
OID20488	IL1A	P01583	Inflammation	0.715074	0.145649	-0.0123868	0.93936
OID20110	USP8	P40818	Cardiometabolic	0.715897	0.145149	0.021112	0.93936
OID21314	INPPL1	O15357	Oncology	0.716693	0.144667	0.0210331	0.93936
OID21387	CALCOCO1	Q9P1Z2	Oncology	0.717073	0.144436	0.0222284	0.93936
OID30184	PKD2	Q13563	Cardiometabolic_II	0.717291	0.144304	-0.0127825	0.93936
OID20996	ASAH2	Q9NR71	Neurology	0.717388	0.144246	-0.0117616	0.93936
OID20650	VEGFA	P15692	Inflammation	0.717413	0.144231	0.0126496	0.93936
OID30151	PDZD2	O15018	Cardiometabolic_II	0.717482	0.144189	-0.0130159	0.93936
OID31058	PSMD1	Q99460	Neurology_II	0.717555	0.144145	0.0105767	0.93936
OID20880	PTK7	Q13308	Neurology	0.717862	0.143959	-0.00822315	0.93936
OID21035	LAMP2	P13473	Neurology	0.719371	0.143047	-0.00421203	0.93979
OID20945	LY96	Q9Y6Y9	Neurology	0.719568	0.142928	-0.00775742	0.93979
OID30980	ATXN2L	Q8WWM7	Neurology_II	0.719912	0.142721	-0.0101124	0.93979
OID31341	DYNC1H1	Q14204	Oncology_II	0.720047	0.142639	-0.0100177	0.93979
OID21455	HDGF	P51858	Oncology	0.72019	0.142553	0.0201958	0.93979
OID21091	GP6	Q9HCN6	Neurology	0.720684	0.142255	-0.0189298	0.93979
OID30565	NXPH3	O95157	Inflammation_II	0.721057	0.14203	-0.00637909	0.93979
OID30391	PRAP1	Q96NZ9	Cardiometabolic_II	0.721084	0.142014	-0.00862001	0.93979
OID30580	DTD1	Q8TEA8	Inflammation_II	0.722957	0.140888	-0.0185289	0.94181
OID30491	ADAM12	O43184	Inflammation_II	0.724427	0.140006	0.00725804	0.942994
OID20087	MMP7	P09237	Cardiometabolic	0.724511	0.139955	0.0105953	0.942994
OID20327	RETN	Q9HD89	Cardiometabolic	0.725393	0.139427	-0.00902364	0.943187
OID20961	NPM1	P06748	Neurology	0.725553	0.139331	0.0283066	0.943187
OID20990	ASGR1	P07306	Neurology	0.725627	0.139286	0.00635368	0.943187
OID21158	IGFBP4	P22692	Neurology	0.726487	0.138772	-0.00901505	0.943884
OID31433	PTPRH	Q9HD43	Oncology_II	0.727755	0.138015	0.0101091	0.945111
OID31392	KIAA2013	Q8IYS2	Oncology_II	0.728163	0.137771	0.0114388	0.945129
OID31204	DNAJA1	P31689	Oncology_II	0.728416	0.137621	0.00953915	0.945129
OID30797	SYNGAP1	Q96PV0	Neurology_II	0.730204	0.136556	0.0116945	0.94617
OID30907	LRP2BP	Q9P2M1	Neurology_II	0.730779	0.136214	-0.0168331	0.94617
OID31520	JPT2	Q9H910	Oncology_II	0.730889	0.136148	-0.0176857	0.94617
OID21458	NCS1	P62166	Oncology	0.731002	0.136081	0.00586812	0.94617
OID21076	BCAM	P50895	Neurology	0.731215	0.135955	-0.00499591	0.94617
OID20459	MVK	Q03426	Inflammation	0.732319	0.1353	-0.0162427	0.94617
OID30153	SPINK8	P0C7L1	Cardiometabolic_II	0.732323	0.135298	-0.00759849	0.94617
OID20440	IL24	Q13007	Inflammation	0.732857	0.134981	0.00983146	0.94617
OID31284	ID4	P47928	Oncology_II	0.733021	0.134884	0.00895797	0.94617
OID21155	TNFRSF1A	P19438	Neurology	0.733238	0.134755	0.00604633	0.94617
OID30502	TGFBR1	P36897	Inflammation_II	0.733442	0.134634	-0.00447701	0.94617
OID20685	PLA2G4A	P47712	Inflammation	0.733698	0.134483	-0.0179138	0.94617
OID31430	ITIH5	Q86UX2	Oncology_II	0.733774	0.134438	0.00900703	0.94617
OID21079	DSC2	Q02487	Neurology	0.734252	0.134155	0.00697752	0.94617
OID31256	CD82	P27701	Oncology_II	0.734958	0.133738	0.00836251	0.94617
OID20621	TGFB1	P01137	Inflammation	0.735348	0.133507	0.00784836	0.94617
OID30670	TXN	P10599	Inflammation_II	0.735707	0.133295	-0.00883566	0.94617
OID20612	TLR3	O15455	Inflammation	0.736568	0.132787	0.012429	0.94617
OID21085	NID2	Q14112	Neurology	0.736634	0.132748	0.0150391	0.94617
OID21367	USO1	O60763	Oncology	0.736695	0.132712	-0.0180949	0.94617
OID20507	TRAF2	Q12933	Inflammation	0.736815	0.132642	0.0141282	0.94617
OID20546	CCL26	Q9Y258	Inflammation	0.736899	0.132592	0.0184574	0.94617
OID20051	HNRNPK	P61978	Cardiometabolic	0.736976	0.132546	0.0159481	0.94617
OID31034	RBM17	Q96I25	Neurology_II	0.736989	0.132539	-0.0151406	0.94617
OID30999	RGS10	O43665	Neurology_II	0.73821	0.13182	-0.01174	0.946208
OID21112	CLEC11A	Q9Y240	Neurology	0.738613	0.131583	-0.00967045	0.946208
OID20256	VWF	P04275	Cardiometabolic	0.738666	0.131552	-0.0147984	0.946208
OID30508	ZNF174	Q15697	Inflammation_II	0.738754	0.1315	0.00746438	0.946208
OID21362	OPTC	Q9UBM4	Oncology	0.738839	0.13145	-0.00901431	0.946208
OID21282	CDHR2	Q9BYE9	Oncology	0.739326	0.131164	0.0143986	0.946208
OID20381	GP1BA	P07359	Cardiometabolic	0.739567	0.131023	-0.00658121	0.946208
OID21209	CEP20	Q96NB1	Oncology	0.740599	0.130417	0.0148787	0.946208
OID21385	HMBS	P08397	Oncology	0.740698	0.130359	0.00865496	0.946208
OID21285	TACC3	Q9Y6A5	Oncology	0.740744	0.130332	0.0232129	0.946208
OID21236	MED18	Q9BUE0	Oncology	0.741364	0.129969	0.0151589	0.946208
OID20057	MFAP3	P55082	Cardiometabolic	0.741407	0.129943	0.00983401	0.946208
OID20765	CCL22	O00626	Inflammation	0.742429	0.129345	-0.0104686	0.946208
OID21330	GFRA2	O00451	Oncology	0.742954	0.129038	0.00414383	0.946208
OID31076	CDAN1	Q8IWY9	Neurology_II	0.743325	0.128821	-0.0044605	0.946208
OID20925	PAEP	P09466	Neurology	0.743788	0.128551	0.0229911	0.946208
OID31219	GATA3	P23771	Oncology_II	0.743945	0.128459	-0.00512706	0.946208
OID21477	TJAP1	Q5JTD0	Oncology	0.744141	0.128345	0.0161072	0.946208
OID21292	LAT2	Q9GZY6	Oncology	0.744598	0.128078	0.0243649	0.946208
OID20548	CEACAM21	Q3KPI0	Inflammation	0.744637	0.128056	0.0169906	0.946208
OID30678	NEXN	Q0ZGT2	Inflammation_II	0.744709	0.128013	-0.0132783	0.946208
OID20680	CD276	Q5ZPR3	Inflammation	0.744995	0.127846	0.0070113	0.946208
OID31278	TMED1	Q13445	Oncology_II	0.745172	0.127744	0.0105184	0.946208
OID20864	C2CD2L	O14523	Neurology	0.745476	0.127566	0.0083576	0.946208
OID21094	PIK3IP1	Q96FE7	Neurology	0.74554	0.127529	-0.00532951	0.946208
OID20079	ACTA2	P62736	Cardiometabolic	0.745605	0.127491	-0.00864322	0.946208
OID21093	INHBC	P55103	Neurology	0.745767	0.127397	0.00812116	0.946208
OID30952	CAMLG	P49069	Neurology_II	0.746115	0.127194	-0.0104103	0.946208
OID20294	CSTB	P04080	Cardiometabolic	0.746564	0.126933	0.00843785	0.946208
OID31001	CCDC50	Q8IVM0	Neurology_II	0.746734	0.126834	0.0146147	0.946208
OID20774	DAG1	Q14118	Inflammation	0.747069	0.126639	-0.00921098	0.946223
OID20418	TIMP1	P01033	Cardiometabolic	0.747725	0.126258	-0.00558368	0.946543
OID31262	TXK	P42681	Oncology_II	0.74797	0.126116	-0.0144381	0.946543
OID30556	CD226	Q15762	Inflammation_II	0.748569	0.125768	-0.00806409	0.946842
OID21062	FOLR2	P14207	Neurology	0.748854	0.125603	0.00561723	0.946842
OID21162	ANKRD54	Q6NXT1	Oncology	0.749908	0.124992	-0.0110544	0.947368
OID30332	FCAMR	Q8WWV6	Cardiometabolic_II	0.750423	0.124694	-0.0136563	0.947368
OID21501	CIAPIN1	Q6FI81	Oncology	0.750482	0.12466	-0.0118919	0.947368
OID31093	PRSS53	Q2L4Q9	Neurology_II	0.751319	0.124175	0.00722783	0.947368
OID30831	ECSCR	Q19T08	Neurology_II	0.751492	0.124076	0.00963235	0.947368
OID20121	CCL27	Q9Y4X3	Cardiometabolic	0.751634	0.123994	-0.0117112	0.947368
OID30530	CASP9	P55211	Inflammation_II	0.751932	0.123821	-0.0118042	0.947368
OID30484	PLCB1	Q9NQ66	Inflammation_II	0.75224	0.123643	0.00848233	0.947368
OID20144	PLPBP	O94903	Cardiometabolic	0.75229	0.123615	-0.0128475	0.947368
OID31307	KIAA1549	Q9HCM3	Oncology_II	0.752958	0.123229	-0.0130578	0.947368
OID30292	BNIP2	Q12982	Cardiometabolic_II	0.753167	0.123109	-0.00637088	0.947368
OID31501	LMNB1	P20700	Oncology_II	0.753577	0.122872	-0.0115179	0.947368
OID30447	UNC5D	Q6UXZ4	Inflammation_II	0.753769	0.122762	0.00499888	0.947368
OID20935	EFNA4	P52798	Neurology	0.753809	0.122739	-0.00568384	0.947368
OID20147	IL6ST	P40189	Cardiometabolic	0.754633	0.122264	0.00330784	0.947995
OID20825	GLT8D2	Q9H1C3	Neurology	0.756325	0.121292	0.00873733	0.94941
OID21210	LSM1	O15116	Oncology	0.756409	0.121244	-0.0103874	0.94941
OID20535	IL7	P13232	Inflammation	0.757069	0.120864	-0.0120477	0.949619
OID31111	DOK1	Q99704	Neurology_II	0.757226	0.120775	0.0246598	0.949619
OID21203	RANGAP1	P46060	Oncology	0.758148	0.120246	0.00910778	0.950368
OID30971	TEX101	Q9BY14	Neurology_II	0.759366	0.119549	0.00915326	0.951089
OID21457	GFRA1	P56159	Oncology	0.759796	0.119303	0.00517866	0.951089
OID31052	AKT2	P31751	Neurology_II	0.760017	0.119177	-0.0226726	0.951089
OID31212	PFDN4	Q9NQP4	Oncology_II	0.760025	0.119172	-0.00971349	0.951089
OID31383	LTB	Q06643	Oncology_II	0.761563	0.118294	-0.00621901	0.952606
OID21229	SUGT1	Q9Y2Z0	Oncology	0.76245	0.117789	0.0145595	0.95319
OID20109	ADAM15	Q13444	Cardiometabolic	0.763263	0.117326	-0.00566714	0.95319
OID31328	CINP	Q9BW66	Oncology_II	0.763383	0.117258	0.00790023	0.95319
OID20311	NOTCH1	P46531	Cardiometabolic	0.764506	0.116619	-0.00283443	0.95319
OID21490	NECTIN4	Q96NY8	Oncology	0.764524	0.116609	-0.00563164	0.95319
OID30112	IGF2BP3	O00425	Cardiometabolic_II	0.764764	0.116472	0.0083314	0.95319
OID21331	ARSB	P15848	Oncology	0.764839	0.11643	-0.0100204	0.95319
OID31272	VSTM2B	A6NLU5	Oncology_II	0.76561	0.115993	0.00738434	0.95319
OID30056	SKIV2L	Q15477	Cardiometabolic_II	0.765869	0.115846	-0.00714743	0.95319
OID31201	PDE1C	Q14123	Oncology_II	0.766086	0.115722	0.00974139	0.95319
OID20644	PRDX5	P30044	Inflammation	0.766137	0.115693	0.0120423	0.95319
OID30826	BRD2	P25440	Neurology_II	0.766236	0.115638	0.00608741	0.95319
OID31257	MORF4L1	Q9UBU8	Oncology_II	0.766271	0.115618	0.00715634	0.95319
OID30917	MYLPF	Q96A32	Neurology_II	0.766888	0.115268	-0.00856473	0.953551
OID20390	NRP1	O14786	Cardiometabolic	0.767771	0.114768	-0.0049575	0.954129
OID20850	PMVK	Q15126	Neurology	0.768005	0.114636	0.0194766	0.954129
OID20792	NDRG1	Q92597	Neurology	0.769533	0.113773	-0.0119871	0.954544
OID20306	PTPRS	Q13332	Cardiometabolic	0.769912	0.113559	0.00434743	0.954544
OID21072	APOH	P02749	Neurology	0.770194	0.1134	-0.00630739	0.954544
OID30970	CIT	O14578	Neurology_II	0.770216	0.113388	0.00796572	0.954544
OID20446	ARTN	Q5T4W7	Inflammation	0.770516	0.113218	0.00778003	0.954544
OID20655	CCL13	Q99616	Inflammation	0.770625	0.113157	0.0120961	0.954544
OID30721	C1RL	Q9NZP8	Inflammation_II	0.770626	0.113157	0.00340774	0.954544
OID20669	KYNU	Q16719	Inflammation	0.771302	0.112775	-0.00790147	0.954977
OID20544	IKBKG	Q9Y6K9	Inflammation	0.772072	0.112342	0.0157216	0.955478
OID20952	TXLNA	P40222	Neurology	0.772568	0.112063	0.0153566	0.955478
OID20212	PRSS27	Q9BQR3	Cardiometabolic	0.772808	0.111928	0.00709531	0.955478
OID20102	CEACAM8	P31997	Cardiometabolic	0.773015	0.111812	-0.00900791	0.955478
OID30841	IL13RA2	Q14627	Neurology_II	0.77375	0.111399	0.00490717	0.955982
OID30055	NOP56	O00567	Cardiometabolic_II	0.774982	0.110708	0.0189928	0.956927
OID20105	ACE2	Q9BYF1	Cardiometabolic	0.775417	0.110465	-0.00893124	0.956927
OID21499	KLK1	P06870	Oncology	0.775497	0.11042	0.0219663	0.956927
OID20244	CES1	P23141	Cardiometabolic	0.77737	0.109372	0.0137765	0.958833
OID21394	SIGLEC6	O43699	Oncology	0.777816	0.109123	0.00564119	0.958978
OID31406	CMIP	Q8IY22	Oncology_II	0.778415	0.108789	0.013706	0.959146
OID30309	MAMDC2	Q7Z304	Cardiometabolic_II	0.778743	0.108606	0.00576471	0.959146
OID30373	BDNF	P23560	Cardiometabolic_II	0.778937	0.108498	0.0139658	0.959146
OID30221	CCER2	I3L3R5	Cardiometabolic_II	0.779919	0.107951	0.0103338	0.959559
OID30493	DENR	O43583	Inflammation_II	0.780285	0.107747	-0.00942459	0.959559
OID20551	GOPC	Q9HD26	Inflammation	0.780885	0.107413	-0.0168802	0.959559
OID30467	WASL	O00401	Inflammation_II	0.780997	0.10735	-0.0100758	0.959559
OID30190	LPP	Q93052	Cardiometabolic_II	0.781109	0.107289	0.0109994	0.959559
OID30287	TMEM132A	Q24JP5	Cardiometabolic_II	0.781293	0.107186	-0.0103487	0.959559
OID30331	SARG	Q9BW04	Cardiometabolic_II	0.781619	0.107005	-0.0179548	0.959559
OID30324	PTPRB	P23467	Cardiometabolic_II	0.782523	0.106503	0.00486559	0.959922
OID30934	STX1B	P61266	Neurology_II	0.783464	0.105981	-0.00683734	0.9602
OID30145	HSD17B3	P37058	Cardiometabolic_II	0.783476	0.105974	-0.00796279	0.9602
OID31185	ZP4	Q12836	Oncology_II	0.783736	0.10583	-0.00537287	0.9602
OID30085	RYR1	P21817	Cardiometabolic_II	0.784679	0.105308	0.00557947	0.960575
OID20433	TNFAIP8	O95379	Inflammation	0.784699	0.105297	-0.00598412	0.960575
OID30749	APOC1	P02654	Inflammation_II	0.785546	0.104828	-0.00602939	0.961208
OID20695	CCL4	P13236	Inflammation	0.786111	0.104516	-0.0108138	0.961238
OID21440	F3	P13726	Oncology	0.786717	0.104181	0.00442081	0.961238
OID31485	CDC42BPB	Q9Y5S2	Oncology_II	0.787027	0.10401	-0.0163687	0.961238
OID30927	DOC2B	Q14184	Neurology_II	0.78708	0.103981	0.00574961	0.961238
OID30381	PRG2	P13727	Cardiometabolic_II	0.787215	0.103906	0.00849011	0.961238
OID21066	DKK1	O94907	Neurology	0.788645	0.103118	0.0095841	0.96247
OID20275	MSMB	P08118	Cardiometabolic	0.789323	0.102745	-0.0115131	0.96247
OID20806	AMFR	Q9UKV5	Neurology	0.789628	0.102578	-0.0103556	0.96247
OID31282	SLK	Q9H2G2	Oncology_II	0.790305	0.102205	-0.0124171	0.96247
OID31352	S100A3	P33764	Oncology_II	0.790595	0.102046	-0.00704948	0.96247
OID21491	FLT4	P35916	Oncology	0.790899	0.101879	-0.00544396	0.96247
OID20577	IRAK4	Q9NWZ3	Inflammation	0.791351	0.101631	-0.0165299	0.96247
OID21120	TREML2	Q5T2D2	Neurology	0.791708	0.101435	0.00541505	0.96247
OID20584	CD4	P01730	Inflammation	0.791779	0.101396	0.00468808	0.96247
OID30809	GLP1R	P43220	Neurology_II	0.791847	0.101359	0.00586651	0.96247
OID30251	MYL3	P08590	Cardiometabolic_II	0.792032	0.101257	0.0112535	0.96247
OID31409	MTSS2	Q765P7	Oncology_II	0.792177	0.101178	-0.0153395	0.96247
OID30987	S100A14	Q9HCY8	Neurology_II	0.792792	0.10084	0.00809444	0.962818
OID30193	VIPR1	P32241	Cardiometabolic_II	0.793392	0.100512	0.00384925	0.963146
OID30236	AAMDC	Q9H7C9	Cardiometabolic_II	0.794466	0.0999246	-0.00813634	0.963485
OID31302	CD3E	P07766	Oncology_II	0.794784	0.0997508	-0.00549376	0.963485
OID21029	BST2	Q10589	Neurology	0.794954	0.0996582	-0.00821711	0.963485
OID20742	CRKL	P46109	Inflammation	0.795278	0.0994813	-0.0165109	0.963485
OID31420	MPRIP	Q6WCQ1	Oncology_II	0.795476	0.099373	-0.00676191	0.963485
OID21233	FMR1	Q06787	Oncology	0.79565	0.0992778	-0.00551076	0.963485
OID31385	ACRBP	Q8NEB7	Oncology_II	0.796013	0.0990798	0.00591791	0.963525
OID21198	BGN	P21810	Oncology	0.796581	0.09877	0.0186542	0.963746
OID20092	MPHOSPH8	Q99549	Cardiometabolic	0.796982	0.0985518	-0.0118693	0.963746
OID20412	CCL5	P13501	Cardiometabolic	0.797981	0.0980074	-0.0157058	0.964098
OID30108	TTN	Q8WZ42	Cardiometabolic_II	0.798214	0.0978807	-0.0104606	0.964098
OID30384	TNFSF8	P32971	Cardiometabolic_II	0.798466	0.0977435	0.00548386	0.964098
OID31428	USP25	Q9UHP3	Oncology_II	0.799394	0.097239	-0.0107024	0.96482
OID30890	CLIC5	Q9NZA1	Neurology_II	0.800191	0.0968062	0.00480372	0.965224
OID30070	RPS10	P46783	Cardiometabolic_II	0.801486	0.0961039	-0.00627759	0.965224
OID30069	RAB39B	Q96DA2	Cardiometabolic_II	0.801629	0.0960264	-0.013582	0.965224
OID20470	NFATC3	Q12968	Inflammation	0.801661	0.0960091	0.00898538	0.965224
OID31418	SMAD3	P84022	Oncology_II	0.801936	0.0958603	0.00759969	0.965224
OID21332	SCAMP3	O14828	Oncology	0.802371	0.0956246	-0.0127272	0.965224
OID20138	DOK2	O60496	Cardiometabolic	0.80293	0.0953221	-0.0184626	0.965499
OID31016	TSC22D1	Q15714	Neurology_II	0.803717	0.0948971	-0.00976123	0.965908
OID31442	EIF2AK2	P19525	Oncology_II	0.804593	0.0944236	0.0160341	0.965908
OID31025	SEPTIN3	Q9UH03	Neurology_II	0.804602	0.094419	0.0110079	0.965908
OID31445	SLC9A3R2	Q15599	Oncology_II	0.804899	0.0942586	-0.00744161	0.965908
OID20357	HYAL1	Q12794	Cardiometabolic	0.804923	0.0942457	0.00335611	0.965908
OID30898	FRMD7	Q6ZUT3	Neurology_II	0.807242	0.0929962	0.00479761	0.966864
OID21168	GH2	P01242	Oncology	0.807357	0.0929343	0.0244458	0.966864
OID30298	SPESP1	Q6UW49	Cardiometabolic_II	0.807788	0.0927027	0.00438603	0.966864
OID20782	FSTL3	O95633	Inflammation	0.808097	0.0925364	-0.0046131	0.966864
OID21456	CRISP2	P16562	Oncology	0.808314	0.0924199	-0.00845432	0.966864
OID20615	HPCAL1	P37235	Inflammation	0.808354	0.0923984	-0.0106963	0.966864
OID20426	IL4	P05112	Inflammation	0.809253	0.0919157	-0.0131131	0.966864
OID30814	IMPG1	Q17R60	Neurology_II	0.81019	0.0914133	-0.00428703	0.966864
OID31293	MAPKAPK2	P49137	Oncology_II	0.810588	0.0911998	0.0104626	0.966864
OID30808	KLF4	O43474	Neurology_II	0.810802	0.0910853	-0.00576621	0.966864
OID21113	DSG2	Q14126	Neurology	0.810838	0.0910661	-0.00390863	0.966864
OID31097	GSTT2B	P0CG30	Neurology_II	0.810845	0.0910624	-0.0338258	0.966864
OID21042	CXCL11	O14625	Neurology	0.811218	0.0908626	0.0113545	0.966864
OID30197	GNPDA1	P46926	Cardiometabolic_II	0.811504	0.0907095	-0.00471298	0.966864
OID21032	SUMF2	Q8NBJ7	Neurology	0.811608	0.0906534	-0.00751215	0.966864
OID20416	GGH	Q92820	Cardiometabolic	0.812213	0.0903299	0.0050684	0.966864
OID21109	SPINT1	O43278	Neurology	0.812278	0.0902951	-0.00372972	0.966864
OID31056	AZI2	Q9H6S1	Neurology_II	0.812315	0.0902755	0.00775347	0.966864
OID30844	BCAT2	O15382	Neurology_II	0.812393	0.0902337	0.00762306	0.966864
OID30068	TMED10	P49755	Cardiometabolic_II	0.812598	0.0901244	0.00698745	0.966864
OID31181	UNC79	Q9P2D8	Oncology_II	0.813207	0.0897989	-0.0078579	0.966864
OID20389	AOC3	Q16853	Cardiometabolic	0.813665	0.0895546	-0.00431069	0.966864
OID20886	ANXA10	Q9UJ72	Neurology	0.813752	0.089508	0.0115958	0.966864
OID31285	GAS2	O43903	Oncology_II	0.813992	0.0893797	0.00729921	0.966864
OID31247	CEP350	Q5VT06	Oncology_II	0.815905	0.0883605	-0.00512158	0.968742
OID21078	AHSP	Q9NZD4	Neurology	0.816447	0.0880718	0.012077	0.968992
OID30920	GNGT1	P63211	Neurology_II	0.816902	0.0878303	-0.00710338	0.969138
OID31146	PLSCR3	Q9NRY6	Neurology_II	0.817342	0.0875961	-0.00803402	0.969267
OID21188	ADCYAP1R1	P41586	Oncology	0.818009	0.0872421	-0.00482085	0.969575
OID31244	MANEAL	Q5VSG8	Oncology_II	0.818266	0.0871057	0.00690606	0.969575
OID20862	SLIT2	O94813	Neurology	0.819123	0.0866511	0.00712325	0.970197
OID20824	LIF	P15018	Neurology	0.820642	0.0858465	0.00696911	0.971045
OID20895	AKT1S1	Q96B36	Neurology	0.820903	0.085708	0.00893276	0.971045
OID21014	STC1	P52823	Neurology	0.821529	0.0853772	-0.00588484	0.971045
OID30121	ARL2BP	Q9Y2Y0	Cardiometabolic_II	0.822092	0.0850797	0.00543947	0.971045
OID30240	CEP170	Q5SW79	Cardiometabolic_II	0.822286	0.0849771	-0.0101805	0.971045
OID31118	DNPEP	Q9ULA0	Neurology_II	0.822615	0.0848031	-0.00766083	0.971045
OID20656	HGF	P14210	Inflammation	0.823147	0.0845227	0.00472991	0.971045
OID20989	PSME2	Q9UL46	Neurology	0.82317	0.0845102	-0.0049044	0.971045
OID30387	SHISA5	Q8N114	Cardiometabolic_II	0.823463	0.0843558	0.00340303	0.971045
OID30342	RILPL2	Q969X0	Cardiometabolic_II	0.824533	0.0837922	-0.0128888	0.971045
OID30423	SPRED2	Q7Z698	Inflammation_II	0.824567	0.0837742	0.00587145	0.971045
OID21504	IL13RA1	P78552	Oncology	0.82498	0.0835563	-0.00295348	0.971045
OID30130	ABRAXAS2	Q15018	Cardiometabolic_II	0.825229	0.0834255	-0.00869928	0.971045
OID31444	MCTS1	Q9ULC4	Oncology_II	0.825255	0.083412	-0.00342687	0.971045
OID31030	RTN4IP1	Q8WWV3	Neurology_II	0.826242	0.082893	-0.0118611	0.971045
OID21220	TBL1X	O60907	Oncology	0.826352	0.0828351	0.011215	0.971045
OID20783	TNFRSF14	Q92956	Inflammation	0.826819	0.0825896	-0.00397189	0.971045
OID30867	RRP15	Q9Y3B9	Neurology_II	0.826819	0.0825894	-0.0119167	0.971045
OID31373	EPGN	Q6UW88	Oncology_II	0.827393	0.0822884	0.00607393	0.971045
OID31412	NUBP1	P53384	Oncology_II	0.827412	0.0822781	0.0126542	0.971045
OID30494	DDX39A	O00148	Inflammation_II	0.827501	0.0822317	-0.00299002	0.971045
OID21225	PRKRA	O75569	Oncology	0.827753	0.0820995	-0.00879658	0.971045
OID30299	MMP15	P51511	Cardiometabolic_II	0.827814	0.0820672	0.00640542	0.971045
OID30729	QSOX1	O00391	Inflammation_II	0.828642	0.0816331	0.00533647	0.971626
OID20515	FOXO1	Q12778	Inflammation	0.82946	0.0812044	-0.0110543	0.972175
OID21197	AKT3	Q9Y243	Oncology	0.829776	0.0810392	-0.00742824	0.972175
OID30938	PFDN6	O15212	Neurology_II	0.830288	0.0807711	0.00832	0.972386
OID30536	STAT2	P52630	Inflammation_II	0.830762	0.0805235	-0.00982859	0.97255
OID30105	NEB	P20929	Cardiometabolic_II	0.831239	0.0802741	0.00484051	0.972719
OID31182	CLINT1	Q14677	Oncology_II	0.831664	0.0800522	0.00592686	0.972827
OID21031	SULT1A1	P50225	Neurology	0.832427	0.0796536	0.0162126	0.972876
OID20268	PDGFRB	P09619	Cardiometabolic	0.833403	0.079145	0.00441818	0.972876
OID21530	LYPD3	O95274	Oncology	0.833823	0.0789262	0.00433938	0.972876
OID20226	CCDC80	Q76M96	Cardiometabolic	0.834067	0.0787992	-0.00443351	0.972876
OID30845	LELP1	Q5T871	Neurology_II	0.834321	0.0786668	0.00909644	0.972876
OID30186	PACS2	Q86VP3	Cardiometabolic_II	0.834375	0.0786389	-0.00769965	0.972876
OID30215	SNX5	Q9Y5X3	Cardiometabolic_II	0.834569	0.0785378	-0.00372467	0.972876
OID31044	EFHD1	Q9BUP0	Neurology_II	0.834574	0.0785352	-0.00430677	0.972876
OID30128	TRPV3	Q8NET8	Cardiometabolic_II	0.83512	0.078251	0.00619718	0.972876
OID21271	FOXO3	O43524	Oncology	0.835168	0.0782263	0.0120707	0.972876
OID20332	COL18A1	P39060	Cardiometabolic	0.835368	0.078122	0.00295115	0.972876
OID30098	SHD	Q96IW2	Cardiometabolic_II	0.835709	0.0779448	-0.0106402	0.972885
OID20411	ICAM1	P05362	Cardiometabolic	0.836824	0.0773657	-0.00366666	0.973796
OID21511	SPARC	P09486	Oncology	0.837526	0.0770018	-0.0087653	0.974224
OID21405	CTSV	O60911	Oncology	0.838452	0.076522	-0.00510382	0.974489
OID30774	SERPINA4	P29622	Inflammation_II	0.838924	0.0762774	0.00287118	0.974489
OID20273	ALCAM	Q13740	Cardiometabolic	0.839311	0.0760773	0.00237024	0.974489
OID20693	CCL23	P55773	Inflammation	0.839955	0.0757438	0.00517973	0.974489
OID30528	ADAMTS1	Q9UHI8	Inflammation_II	0.840173	0.0756312	0.00381471	0.974489
OID20835	PLIN1	O60240	Neurology	0.840464	0.0754808	0.00416143	0.974489
OID30812	RANBP2	P49792	Neurology_II	0.841028	0.0751897	-0.00394759	0.974489
OID20067	VSTM2L	Q96N03	Cardiometabolic	0.84112	0.0751422	0.00704581	0.974489
OID31426	CHCHD6	Q9BRQ6	Oncology_II	0.841633	0.0748772	0.00335076	0.974489
OID30074	MAP1LC3B2	A6NCE7	Cardiometabolic_II	0.841647	0.07487	0.00787001	0.974489
OID20737	LAIR1	Q6GTX8	Inflammation	0.841695	0.0748452	-0.00465755	0.974489
OID31128	GBP1	P32455	Neurology_II	0.841907	0.0747357	-0.00771703	0.974489
OID31164	CDK1	P06493	Oncology_II	0.842159	0.0746059	-0.00432873	0.974489
OID31390	COMMD9	Q9P000	Oncology_II	0.842423	0.0744698	-0.00466016	0.974489
OID31155	PLCB2	Q00722	Neurology_II	0.843641	0.0738424	-0.0113354	0.975512
OID30378	FBLN2	P98095	Cardiometabolic_II	0.844028	0.0736432	-0.00373131	0.975573
OID20056	TSLP	Q969D9	Cardiometabolic	0.845042	0.0731215	0.00718971	0.975974
OID30816	KIF20B	Q96Q89	Neurology_II	0.845608	0.0728307	0.00886433	0.976242
OID31465	OGA	O60502	Oncology_II	0.846394	0.0724275	-0.00806497	0.976763
OID30551	IL36G	Q9NZH8	Inflammation_II	0.847103	0.0720639	-0.00785115	0.977151
OID20867	PRTFDC1	Q9NRG1	Neurology	0.847399	0.0719121	0.0128199	0.977151
OID20938	RSPO1	Q2MKA7	Neurology	0.848509	0.0713435	0.00402698	0.978045
OID30140	PRKD2	Q9BZL6	Cardiometabolic_II	0.849251	0.0709641	-0.00524997	0.978163
OID30691	TGOLN2	O43493	Inflammation_II	0.849325	0.0709263	0.00292983	0.978163
OID31389	WDR46	O15213	Oncology_II	0.849735	0.0707167	-0.00410041	0.978163
OID20241	CA4	P22748	Cardiometabolic	0.851333	0.0699004	0.00274067	0.978163
OID21293	LRP1	Q07954	Oncology	0.851461	0.0698353	-0.00299011	0.978163
OID30061	MYH4	Q9Y623	Cardiometabolic_II	0.852062	0.0695287	0.00515088	0.978163
OID30742	PGLYRP2	Q96PD5	Inflammation_II	0.85208	0.0695199	0.00337648	0.978163
OID31211	MLLT1	Q03111	Oncology_II	0.852761	0.0691724	0.00759855	0.978163
OID30453	RPA2	P15927	Inflammation_II	0.852786	0.0691601	-0.00348551	0.978163
OID21262	SORCS2	Q96PQ0	Oncology	0.85314	0.0689795	-0.00396124	0.978163
OID31238	THAP12	O43422	Oncology_II	0.853993	0.0685455	-0.00970717	0.978163
OID30203	ANP32C	O43423	Cardiometabolic_II	0.85422	0.0684305	0.00444297	0.978163
OID21116	IL1R1	P14778	Neurology	0.854272	0.0684039	-0.00251976	0.978163
OID31210	STAU1	O95793	Oncology_II	0.854505	0.0682852	0.00723784	0.978163
OID20643	PPP1R9B	Q96SB3	Inflammation	0.854604	0.0682351	0.0103804	0.978163
OID20739	SIRPB1	O00241	Inflammation	0.854675	0.0681992	0.00510109	0.978163
OID20678	IFNGR1	P15260	Inflammation	0.854781	0.0681451	-0.00227761	0.978163
OID30161	ANK2	Q01484	Cardiometabolic_II	0.855077	0.0679946	0.00782258	0.978163
OID30736	ECM1	Q16610	Inflammation_II	0.855123	0.0679716	-0.00404343	0.978163
OID20950	RHOC	P08134	Neurology	0.855307	0.067878	-0.0128859	0.978163
OID30079	ATP5F1D	P30049	Cardiometabolic_II	0.856617	0.0672135	-0.00555815	0.978798
OID30881	AMIGO1	Q86WK6	Neurology_II	0.857037	0.0670004	0.00546191	0.978798
OID31026	GOLGA3	Q08378	Neurology_II	0.857041	0.0669982	-0.00818824	0.978798
OID20870	TARBP2	Q15633	Neurology	0.857869	0.0665789	0.00840913	0.978798
OID30283	ASRGL1	Q7L266	Cardiometabolic_II	0.857943	0.0665413	-0.0106936	0.978798
OID31315	MTUS1	Q9ULD2	Oncology_II	0.858471	0.0662742	0.00591777	0.978798
OID31280	TEX33	O43247	Oncology_II	0.858473	0.0662734	-0.00416891	0.978798
OID20263	MB	P02144	Cardiometabolic	0.85866	0.0661785	-0.00563037	0.978798
OID20160	PLXNB3	Q9ULL4	Cardiometabolic	0.858967	0.0660235	-0.00512372	0.978798
OID31040	FGD3	Q5JSP0	Neurology_II	0.859212	0.0658996	0.00837076	0.978798
OID31139	AMPD3	Q01432	Neurology_II	0.859859	0.0655729	-0.00745213	0.979006
OID21472	CD33	P20138	Oncology	0.861597	0.0646956	0.00837003	0.979006
OID31254	RAD51	Q06609	Oncology_II	0.862182	0.064401	0.0055658	0.979006
OID30323	PDAP1	Q13442	Cardiometabolic_II	0.862404	0.0642892	-0.0100037	0.979006
OID20729	PDLIM7	Q9NR12	Inflammation	0.862704	0.0641382	-0.0131102	0.979006
OID21129	PILRA	Q9UKJ1	Neurology	0.862756	0.0641118	0.00439892	0.979006
OID30612	ADH1B	P00325	Inflammation_II	0.863032	0.063973	-0.00774362	0.979006
OID21230	CHAC2	Q8WUX2	Oncology	0.86313	0.0639239	-0.0062028	0.979006
OID21413	AMBP	P02760	Oncology	0.863854	0.0635599	0.00205567	0.979006
OID20422	IL20RA	Q9UHF4	Inflammation	0.864131	0.0634203	-0.00460495	0.979006
OID31021	NMT1	P30419	Neurology_II	0.864294	0.0633385	-0.00666414	0.979006
OID20699	CRLF1	O75462	Inflammation	0.864592	0.0631889	-0.00262851	0.979006
OID30208	M6PR	P20645	Cardiometabolic_II	0.864676	0.0631467	0.00405952	0.979006
OID30123	IGHMBP2	P38935	Cardiometabolic_II	0.864689	0.0631402	0.0058087	0.979006
OID21335	DRG2	P55039	Oncology	0.865048	0.0629599	0.00577139	0.979006
OID20937	FKBP5	Q13451	Neurology	0.865392	0.0627869	0.00965083	0.979006
OID31214	PDIA2	Q13087	Oncology_II	0.866114	0.0624247	0.0040339	0.979006
OID31024	ARFIP1	P53367	Neurology_II	0.866277	0.0623432	0.00682153	0.979006
OID31259	BRD1	O95696	Oncology_II	0.866346	0.0623086	0.00305002	0.979006
OID21270	TPMT	P51580	Oncology	0.86643	0.0622665	-0.0074105	0.979006
OID20485	IRAK1	P51617	Inflammation	0.866946	0.062008	0.00689754	0.979176
OID30829	RAB3GAP1	Q15042	Neurology_II	0.867861	0.0615497	0.00569205	0.979176
OID21090	CLEC14A	Q86T13	Neurology	0.868025	0.0614676	0.0031815	0.979176
OID30611	GP5	P40197	Inflammation_II	0.868444	0.0612583	-0.00359439	0.979176
OID31143	TIMM8A	O60220	Neurology_II	0.868684	0.0611381	-0.00841287	0.979176
OID30377	MUC2	Q02817	Cardiometabolic_II	0.868794	0.061083	0.00904348	0.979176
OID20959	MITD1	Q8WV92	Neurology	0.868986	0.0609875	-0.00964138	0.979176
OID20161	TYRO3	Q06418	Cardiometabolic	0.869262	0.0608495	-0.00282232	0.979176
OID20561	CXADR	P78310	Inflammation	0.870891	0.060036	-0.00499866	0.979227
OID20270	ESAM	Q96AP7	Cardiometabolic	0.871157	0.0599037	0.00311721	0.979227
OID30779	SERPINF2	P08697	Inflammation_II	0.871178	0.0598929	-0.00131203	0.979227
OID20819	PAK4	O96013	Neurology	0.871829	0.0595686	0.00590468	0.979227
OID21368	CCN1	O00622	Oncology	0.872827	0.0590718	0.00721422	0.979227
OID31301	PARD3	Q8TEW0	Oncology_II	0.873593	0.0586909	0.00697108	0.979227
OID20179	CBLIF	P27352	Cardiometabolic	0.873696	0.0586395	0.00714543	0.979227
OID30541	BLNK	Q8WV28	Inflammation_II	0.874132	0.058423	0.00375024	0.979227
OID31343	TARS1	P26639	Oncology_II	0.874608	0.0581865	-0.00344969	0.979227
OID20236	IGFBP7	Q16270	Cardiometabolic	0.875195	0.0578949	0.00285638	0.979227
OID31287	CEP290	O15078	Oncology_II	0.8753	0.057843	0.00492461	0.979227
OID20124	ACOX1	Q15067	Cardiometabolic	0.875487	0.0577503	0.00471592	0.979227
OID30104	SCGB2A2	Q13296	Cardiometabolic_II	0.875738	0.0576258	-0.00291814	0.979227
OID20830	MAPT	P10636	Neurology	0.876121	0.0574358	-0.00488063	0.979227
OID31480	CD101	Q93033	Oncology_II	0.876899	0.0570502	0.00398267	0.979227
OID30218	RNF5	Q99942	Cardiometabolic_II	0.877054	0.0569738	0.00662574	0.979227
OID20800	KRT14	P02533	Neurology	0.87722	0.0568915	0.00272045	0.979227
OID20388	TFPI	P10646	Cardiometabolic	0.877479	0.0567634	-0.00290806	0.979227
OID20582	AXIN1	O15169	Inflammation	0.877811	0.056599	-0.00876861	0.979227
OID20993	TBCB	Q99426	Neurology	0.878267	0.0563732	0.00925087	0.979227
OID21344	CA12	O43570	Oncology	0.878514	0.0562514	-0.00298352	0.979227
OID30385	PPIF	P30405	Cardiometabolic_II	0.878615	0.0562012	-0.00571111	0.979227
OID20580	LY75	O60449	Inflammation	0.878674	0.0561723	0.00359953	0.979227
OID20897	DPEP1	P16444	Neurology	0.878915	0.0560529	0.00448977	0.979227
OID21207	FES	P07332	Oncology	0.879516	0.0557563	-0.00436354	0.979227
OID30325	RAB11FIP3	O75154	Cardiometabolic_II	0.87954	0.0557444	-0.00964011	0.979227
OID20088	PON2	Q15165	Cardiometabolic	0.879923	0.0555553	-0.00322293	0.979227
OID20842	TPPP3	Q9BW30	Neurology	0.880153	0.0554416	0.00356579	0.979227
OID30824	HTR1A	P08908	Neurology_II	0.880197	0.05542	-0.00684119	0.979227
OID20264	DKK3	Q9UBP4	Cardiometabolic	0.880798	0.0551237	0.00265469	0.979227
OID20588	MGMT	P16455	Inflammation	0.881193	0.0549288	-0.0109234	0.979227
OID20448	NCLN	Q969V3	Inflammation	0.881201	0.0549248	-0.00472894	0.979227
OID30141	MANSC4	A6NHS7	Cardiometabolic_II	0.881441	0.0548066	0.00590938	0.979227
OID31273	VPS28	Q9UK41	Oncology_II	0.881814	0.0546231	0.00584268	0.979227
OID30276	PRRT3	Q5FWE3	Cardiometabolic_II	0.881815	0.0546227	-0.00335047	0.979227
OID20918	EBAG9	O00559	Neurology	0.881819	0.0546205	-0.00848665	0.979227
OID31459	MEP1A	Q16819	Oncology_II	0.881851	0.0546046	-0.00629843	0.979227
OID20287	ENG	P17813	Cardiometabolic	0.882042	0.0545108	-0.00153741	0.979227
OID31191	KIR3DL2	P43630	Oncology_II	0.882685	0.0541942	-0.0073599	0.979307
OID31249	CEP152	O94986	Oncology_II	0.882849	0.0541134	-0.00373472	0.979307
OID31207	TRIM26	Q12899	Oncology_II	0.884204	0.0534473	0.00494541	0.979307
OID21100	MPO	P05164	Neurology	0.884358	0.0533719	-0.00411438	0.979307
OID30444	PALLD	Q8WX93	Inflammation_II	0.88463	0.0532383	-0.0034512	0.979307
OID30507	RBPMS	Q93062	Inflammation_II	0.884636	0.0532355	-0.00577965	0.979307
OID30214	HMGCL	P35914	Cardiometabolic_II	0.885042	0.053036	-0.00423471	0.979307
OID31241	FGF7	P21781	Oncology_II	0.885225	0.0529464	-0.00677082	0.979307
OID30424	TPSG1	Q9NRR2	Inflammation_II	0.88572	0.0527036	-0.00232931	0.979307
OID21252	EGFL7	Q9UHF1	Oncology	0.885763	0.0526827	0.00346697	0.979307
OID31109	LMNB2	Q03252	Neurology_II	0.8858	0.0526644	0.00237208	0.979307
OID30919	HNF1A	P20823	Neurology_II	0.886225	0.052456	0.00610776	0.979406
OID31196	BTNL10	A8MVZ5	Oncology_II	0.886724	0.0522114	0.0033943	0.979587
OID31094	KIAA0319	Q5VV43	Neurology_II	0.887142	0.0520071	-0.0025787	0.979678
OID20905	EREG	O14944	Neurology	0.888408	0.0513874	0.00677777	0.980706
OID30761	PPBP	P02775	Inflammation_II	0.888848	0.0511726	-0.00706271	0.980821
OID30892	DDX25	Q9UHL0	Neurology_II	0.8896	0.0508053	0.00307593	0.98128
OID20968	FRZB	Q92765	Neurology	0.890133	0.0505453	-0.00223293	0.981497
OID20225	CA13	Q8N1Q1	Cardiometabolic	0.891	0.0501223	-0.00867716	0.981897
OID30764	PF4	P02776	Inflammation_II	0.892005	0.0496326	-0.00793471	0.981897
OID20558	BCR	P11274	Inflammation	0.892097	0.0495881	0.00742152	0.981897
OID20610	CCL3	P10147	Inflammation	0.892258	0.0495097	0.00500509	0.981897
OID30876	SPTBN2	O15020	Neurology_II	0.893165	0.0490681	0.00256575	0.981897
OID31432	KIR2DS4	P43632	Oncology_II	0.893183	0.0490594	0.013748	0.981897
OID21131	PECAM1	P16284	Neurology	0.893601	0.0488562	0.0024305	0.981897
OID21118	TMSB10	P63313	Neurology	0.89373	0.0487935	0.00608211	0.981897
OID30490	XIAP	P98170	Inflammation_II	0.893837	0.0487419	-0.00460977	0.981897
OID20149	PM20D1	Q6GTS8	Cardiometabolic	0.893856	0.0487325	-0.0151531	0.981897
OID21310	VNN2	O95498	Oncology	0.894661	0.0483414	0.0037378	0.982413
OID30836	DOCK9	Q9BZ29	Neurology_II	0.895969	0.047707	0.00910474	0.983124
OID21166	RAD23B	P54727	Oncology	0.895982	0.0477009	-0.00366383	0.983124
OID20097	GYS1	P13807	Cardiometabolic	0.898018	0.0467151	-0.00718039	0.984146
OID30796	CDKL5	O76039	Neurology_II	0.898344	0.0465573	0.00402307	0.984146
OID20085	IRAG2	Q12912	Cardiometabolic	0.898744	0.0463641	-0.00688955	0.984146
OID30998	PAFAH1B3	Q15102	Neurology_II	0.898861	0.0463075	0.00883626	0.984146
OID30487	IL31	Q6EBC2	Inflammation_II	0.899248	0.0461205	-0.00429795	0.984146
OID21514	FURIN	P09958	Oncology	0.899287	0.0461015	-0.00251286	0.984146
OID30719	C8B	P07358	Inflammation_II	0.899474	0.0460112	0.00227873	0.984146
OID31378	NMI	Q13287	Oncology_II	0.900069	0.0457241	0.00533686	0.984146
OID30858	DEFB118	Q96PH6	Neurology_II	0.901714	0.0449311	-0.00422436	0.984146
OID21280	ABL1	P00519	Oncology	0.901756	0.0449107	-0.00502659	0.984146
OID31255	COL9A2	Q14055	Oncology_II	0.902082	0.044754	0.00330468	0.984146
OID20953	TNFSF14	O43557	Neurology	0.902462	0.0445708	0.00426939	0.984146
OID31003	PCBP2	Q15366	Neurology_II	0.902523	0.0445419	-0.00517289	0.984146
OID30740	IGLC2	P0DOY2	Inflammation_II	0.902569	0.0445194	-0.00181955	0.984146
OID31414	GABARAP	O95166	Oncology_II	0.902639	0.0444858	-0.00353483	0.984146
OID20681	DBNL	Q9UJU6	Inflammation	0.903458	0.0440919	-0.00672711	0.984275
OID30991	LEO1	Q8WVC0	Neurology_II	0.903556	0.0440447	0.00218505	0.984275
OID30865	KRT8	P05787	Neurology_II	0.903768	0.0439431	0.00508354	0.984275
OID30082	ITPA	Q9BY32	Cardiometabolic_II	0.904225	0.0437237	0.00485007	0.984301
OID30075	REXO2	Q9Y3B8	Cardiometabolic_II	0.904773	0.0434604	0.0035213	0.984301
OID20478	YTHDF3	Q7Z739	Inflammation	0.905328	0.0431941	0.00601033	0.984301
OID20261	FUCA1	P04066	Cardiometabolic	0.905655	0.0430373	0.00592487	0.984301
OID21000	EIF4B	P23588	Neurology	0.905746	0.0429937	-0.00408118	0.984301
OID31313	EFCAB2	Q5VUJ9	Oncology_II	0.905813	0.0429613	-0.0024627	0.984301
OID20623	NUDC	Q9Y266	Inflammation	0.906618	0.0425756	-0.00445551	0.98481
OID30830	DCUN1D1	Q96GG9	Neurology_II	0.907591	0.0421099	0.00520321	0.985122
OID31071	DLG4	P78352	Neurology_II	0.907929	0.0419483	-0.00486563	0.985122
OID21513	MSRA	Q9UJ68	Oncology	0.9082	0.0418187	-0.00501027	0.985122
OID31000	DNM3	Q9UQ16	Neurology_II	0.908254	0.0417928	-0.00372106	0.985122
OID30671	CGB3_CGB5_CGB8	P0DN86	Inflammation_II	0.90919	0.0413454	0.00281427	0.985771
OID30726	SAA4	P35542	Inflammation_II	0.910133	0.0408949	-0.00209786	0.9861
OID20061	CTF1	Q16619	Cardiometabolic	0.910168	0.0408785	0.00580786	0.9861
OID20329	PRTN3	P24158	Cardiometabolic	0.9107	0.0406245	-0.00332273	0.986311
OID20095	GPR37	O15354	Cardiometabolic	0.911156	0.0404074	0.00446848	0.986438
OID20616	CD40LG	P29965	Inflammation	0.911835	0.0400837	0.00517397	0.986808
OID30962	IFT20	Q8IY31	Neurology_II	0.912412	0.0398091	-0.00286263	0.987067
OID20801	CALB2	P22676	Neurology	0.912843	0.0396041	0.00195148	0.987167
OID31316	CCND2	P30279	Oncology_II	0.914598	0.0387697	0.00235788	0.9887
OID30842	PNMA2	Q9UL42	Neurology_II	0.915554	0.0383159	0.00277155	0.988743
OID21277	STAT5B	P51692	Oncology	0.915592	0.0382982	-0.00868413	0.988743
OID20942	TBCC	Q15814	Neurology	0.915767	0.0382148	-0.00515564	0.988743
OID20305	CASP3	P42574	Cardiometabolic	0.915991	0.0381086	-0.00555079	0.988743
OID20465	NRTN	Q99748	Inflammation	0.9165	0.0378674	0.00314788	0.98887
OID20331	PPIB	P23284	Cardiometabolic	0.916786	0.0377319	-0.00598936	0.98887
OID20595	CD200R1	Q8TD46	Inflammation	0.917611	0.0373413	0.00218409	0.989253
OID30420	DAND5	Q8N907	Inflammation_II	0.917819	0.0372431	-0.00345453	0.989253
OID20545	NFATC1	O95644	Inflammation	0.918311	0.0370102	0.00597043	0.989419
OID21356	PFKFB2	O60825	Oncology	0.91869	0.036831	-0.00468004	0.989463
OID20432	ARNT	P27540	Inflammation	0.919071	0.0366512	0.00227356	0.989508
OID20709	CCN2	P29279	Inflammation	0.919841	0.0362873	0.00348071	0.989719
OID31161	PCNA	P12004	Oncology_II	0.920642	0.0359092	-0.00381314	0.989719
OID31047	ALDH5A1	P51649	Neurology_II	0.920985	0.0357475	-0.00275974	0.989719
OID20358	CTSD	P07339	Cardiometabolic	0.921007	0.0357372	-0.00244019	0.989719
OID20899	MAP4K5	Q9Y4K4	Neurology	0.921086	0.0356996	-0.00665007	0.989719
OID21056	CTSS	P25774	Neurology	0.92154	0.0354856	0.00142856	0.989719
OID21498	NT5E	P21589	Oncology	0.921794	0.0353662	0.00329519	0.989719
OID20743	EPCAM	P16422	Inflammation	0.921976	0.0352803	0.00570728	0.989719
OID31041	GID8	Q9NWU2	Neurology_II	0.922956	0.0348188	-0.00189992	0.989838
OID31353	SMAD2	Q15796	Oncology_II	0.922995	0.0348006	-0.00393883	0.989838
OID20158	IL19	Q9UHD0	Cardiometabolic	0.923103	0.0347497	-0.00415807	0.989838
OID30129	IFNW1	P05000	Cardiometabolic_II	0.924221	0.0342241	-0.00204511	0.989856
OID30958	RAC3	P60763	Neurology_II	0.924362	0.0341579	0.00385619	0.989856
OID20554	ARHGEF12	Q9NZN5	Inflammation	0.924495	0.0340955	-0.00586281	0.989856
OID30352	UPB1	Q9UBR1	Cardiometabolic_II	0.924663	0.0340167	-0.00509538	0.989856
OID20745	CCL17	Q92583	Inflammation	0.924814	0.0339456	-0.00525815	0.989856
OID21348	YES1	P07947	Oncology	0.925308	0.0337136	-0.00640951	0.990022
OID20598	PTPRM	P28827	Inflammation	0.925826	0.0334705	-0.00137458	0.990213
OID30162	LILRA4	P59901	Cardiometabolic_II	0.926164	0.0333121	0.0028273	0.990213
OID31078	MTHFD2	P13995	Neurology_II	0.926825	0.0330023	0.00141388	0.990286
OID20869	XRCC4	Q13426	Neurology	0.927187	0.0328324	0.00203578	0.990286
OID31443	CEACAM19	Q7Z692	Oncology_II	0.92834	0.0322929	0.00210341	0.990286
OID30848	TFAP2A	P05549	Neurology_II	0.929218	0.0318826	0.00314933	0.990286
OID31022	EIF4G3	O43432	Neurology_II	0.929395	0.0317999	-0.00344109	0.990286
OID31363	BTN1A1	Q13410	Oncology_II	0.930289	0.0313821	0.00205855	0.990286
OID30977	GRIK2	Q13002	Neurology_II	0.930732	0.0311752	0.00213932	0.990286
OID30303	GET3	O43681	Cardiometabolic_II	0.930939	0.0310788	0.00284282	0.990286
OID30940	TMCO5A	Q8N6Q1	Neurology_II	0.931036	0.0310336	0.00275138	0.990286
OID21281	VPS53	Q5VIR6	Oncology	0.931215	0.0309501	0.00399679	0.990286
OID31070	CAMSAP1	Q5T5Y3	Neurology_II	0.931682	0.0307322	0.00537039	0.990286
OID30201	OPLAH	O14841	Cardiometabolic_II	0.931977	0.0305949	-0.00347	0.990286
OID30199	MYBPC2	Q14324	Cardiometabolic_II	0.932403	0.0303965	0.00424807	0.990286
OID20249	ADAMTS13	Q76LX8	Cardiometabolic	0.932677	0.0302688	0.00118027	0.990286
OID20222	NECTIN2	Q92692	Cardiometabolic	0.932869	0.0301793	-0.00150746	0.990286
OID31464	COL24A1	Q17RW2	Oncology_II	0.93288	0.0301741	-0.002839	0.990286
OID21253	MAP3K5	Q99683	Oncology	0.933455	0.0299067	-0.00490077	0.990286
OID30994	ARHGEF10	O15013	Neurology_II	0.934608	0.0293707	0.00450251	0.990286
OID31460	EFCAB14	O75071	Oncology_II	0.935887	0.0287766	0.00131199	0.990286
OID20794	PTEN	P60484	Neurology	0.936177	0.0286421	0.00144953	0.990286
OID30216	ITPR1	Q14643	Cardiometabolic_II	0.936783	0.0283612	-0.00325304	0.990286
OID31312	KIAA1549L	Q6ZVL6	Oncology_II	0.936836	0.0283363	0.00133446	0.990286
OID30717	BCHE	P06276	Inflammation_II	0.93687	0.0283205	-0.00129534	0.990286
OID21033	PRL	P01236	Neurology	0.937032	0.0282457	-0.00349002	0.990286
OID31294	TK1	P04183	Oncology_II	0.937363	0.028092	0.00211047	0.990286
OID30989	MYO6	Q9UM54	Neurology_II	0.937537	0.0280116	0.00171096	0.990286
OID20872	FHIT	P49789	Neurology	0.937665	0.0279524	0.00342325	0.990286
OID20447	RABGAP1L	Q5R372	Inflammation	0.938085	0.027758	0.00278588	0.990286
OID21009	DDR1	Q08345	Neurology	0.938141	0.027732	-0.00107486	0.990286
OID30915	CADPS	Q9ULU8	Neurology_II	0.938515	0.0275586	-0.00195368	0.990286
OID31131	SPRR3	Q9UBC9	Neurology_II	0.938591	0.0275235	-0.00305385	0.990286
OID20803	ARID4B	Q4LE39	Neurology	0.938743	0.0274533	0.00195749	0.990286
OID20691	F2R	P25116	Inflammation	0.938765	0.0274431	-0.00265682	0.990286
OID20050	TNNI3	P19429	Cardiometabolic	0.939203	0.0272404	-0.00392308	0.990383
OID21487	PODXL2	Q9NZ53	Oncology	0.940234	0.0267639	0.00125931	0.991113
OID30158	NFX1	Q12986	Cardiometabolic_II	0.94174	0.0260692	-0.00292474	0.991607
OID30266	LIPF	P07098	Cardiometabolic_II	0.941833	0.0260262	-0.00264796	0.991607
OID20777	PON3	Q15166	Inflammation	0.942218	0.0258485	0.00126522	0.991607
OID31098	HSD17B14	Q9BPX1	Neurology_II	0.942307	0.0258077	0.00267222	0.991607
OID20555	CASP2	P42575	Inflammation	0.94251	0.0257142	0.00295101	0.991607
OID31440	LRRC37A2	A6NM11	Oncology_II	0.942739	0.0256086	0.00182909	0.991607
OID21240	STXBP3	O00186	Oncology	0.943808	0.0251162	-0.00185638	0.991624
OID31170	MUCL3	Q3MIW9	Oncology_II	0.943825	0.0251085	0.00183046	0.991624
OID20965	LAIR2	Q6ISS4	Neurology	0.944253	0.0249118	0.00445805	0.991624
OID20423	EIF5A	P63241	Inflammation	0.945052	0.0245443	0.00124071	0.991624
OID21201	KLK12	Q9UKR0	Oncology	0.945854	0.0241757	-0.00569117	0.991624
OID20396	VCAM1	P19320	Cardiometabolic	0.946067	0.024078	-0.00111664	0.991624
OID20211	ANGPTL1	O95841	Cardiometabolic	0.946383	0.0239332	-0.00113322	0.991624
OID21295	CDKN2D	P55273	Oncology	0.946432	0.0239108	-0.0037949	0.991624
OID20455	IL11	P20809	Inflammation	0.946637	0.0238166	0.00252364	0.991624
OID31246	TMOD4	Q9NZQ9	Oncology_II	0.947038	0.0236324	-0.00159	0.991624
OID21217	BIRC2	Q13490	Oncology	0.947313	0.0235066	0.00251947	0.991624
OID30584	PDE5A	O76074	Inflammation_II	0.947825	0.0232717	-0.00404955	0.991624
OID20176	PPP1R2	P41236	Cardiometabolic	0.948296	0.0230562	0.00314058	0.991624
OID30302	EHBP1	Q8NDI1	Cardiometabolic_II	0.948613	0.0229111	0.00284952	0.991624
OID31335	TRDMT1	O14717	Oncology_II	0.948627	0.0229046	-0.0032451	0.991624
OID30511	PER3	P56645	Inflammation_II	0.949201	0.022642	0.0045543	0.991624
OID20932	SERPINB9	P50453	Neurology	0.949352	0.0225726	-0.00126371	0.991624
OID30509	NAGA	P17050	Inflammation_II	0.949648	0.0224372	-0.00223828	0.991624
OID30564	PPL	O60437	Inflammation_II	0.950627	0.0219901	-0.00120615	0.991624
OID30473	RNF31	Q96EP0	Inflammation_II	0.95109	0.0217784	-0.00135665	0.991624
OID21391	KLK4	Q9Y5K2	Oncology	0.951177	0.0217386	0.00226458	0.991624
OID30120	MYL1	P05976	Cardiometabolic_II	0.951411	0.021632	-0.00149108	0.991624
OID31043	DDHD2	O94830	Neurology_II	0.951731	0.0214858	0.00233716	0.991624
OID31492	MTSS1	O43312	Oncology_II	0.952355	0.0212011	-0.00392559	0.991624
OID30884	CLEC2L	P0C7M8	Neurology_II	0.952839	0.0209804	0.00179994	0.991624
OID31038	SATB1	Q01826	Neurology_II	0.952902	0.0209519	0.00104971	0.991624
OID20549	PSMG3	Q9BT73	Inflammation	0.953086	0.0208678	-0.00181782	0.991624
OID20113	CTSH	P09668	Cardiometabolic	0.95474	0.0201151	-0.00259519	0.991624
OID20878	S100A16	Q96FQ6	Neurology	0.954973	0.0200087	0.00208765	0.991624
OID30880	ERC2	O15083	Neurology_II	0.955098	0.0199521	-0.00249351	0.991624
OID20100	ENTPD6	O75354	Cardiometabolic	0.955281	0.0198688	0.000936824	0.991624
OID31369	NDST1	P52848	Oncology_II	0.955337	0.0198435	0.00206718	0.991624
OID31227	EVI2B	P34910	Oncology_II	0.955364	0.019831	-0.00131083	0.991624
OID30139	GBP6	Q6ZN66	Cardiometabolic_II	0.955383	0.0198223	-0.00151298	0.991624
OID21024	CXCL13	O43927	Neurology	0.956146	0.0194759	0.00201586	0.991624
OID31081	CRYBB2	P43320	Neurology_II	0.956405	0.0193584	0.00219971	0.991624
OID31374	SNX2	O60749	Oncology_II	0.956429	0.0193473	0.00264242	0.991624
OID30672	RNASE1	P07998	Inflammation_II	0.956756	0.0191986	-0.000783451	0.991624
OID21169	PSRC1	Q6PGN9	Oncology	0.957311	0.0189471	-0.0019159	0.991624
OID21185	KIR3DL1	P43629	Oncology	0.957605	0.0188136	0.00396649	0.991624
OID20966	CD274	Q9NZQ7	Neurology	0.957767	0.01874	0.00109147	0.991624
OID30107	SLC51B	Q86UW2	Cardiometabolic_II	0.958085	0.0185958	-0.00238362	0.991624
OID20503	FGF2	P09038	Inflammation	0.958423	0.0184429	-0.00213635	0.991624
OID21361	IQGAP2	Q13576	Oncology	0.958456	0.018428	-0.00171121	0.991624
OID20078	TSPAN1	O60635	Cardiometabolic	0.95858	0.0183717	0.00171638	0.991624
OID30463	RELB	Q01201	Inflammation_II	0.958706	0.0183146	-0.00155228	0.991624
OID20789	NME3	Q13232	Inflammation	0.960539	0.017485	-0.000699834	0.993169
OID31297	RGL2	O15211	Oncology_II	0.961352	0.0171175	0.00184997	0.993658
OID20879	DCTN6	O00399	Neurology	0.962367	0.0166594	-0.00201791	0.99434
OID30059	GCLM	P48507	Cardiometabolic_II	0.962692	0.0165124	-0.00127725	0.99434
OID21461	SMOC1	Q9H4F8	Oncology	0.963179	0.016293	0.000903944	0.994491
OID31117	AP3S2	P59780	Neurology_II	0.963737	0.0160414	0.00127477	0.994716
OID30787	FN1	P02751	Inflammation_II	0.9645	0.0156976	-0.000702105	0.994837
OID30887	FARSA	Q9Y285	Neurology_II	0.964536	0.0156817	0.00183311	0.994837
OID30878	NLGN2	Q8NFZ4	Neurology_II	0.966345	0.0148679	-0.00118894	0.996
OID20185	LRP11	Q86VZ4	Cardiometabolic	0.967045	0.0145534	0.000897794	0.996089
OID30553	CSF2RB	P32927	Inflammation_II	0.96726	0.0144569	0.0010658	0.996089
OID30813	KCNC4	Q03721	Neurology_II	0.967608	0.0143005	-0.00134515	0.996089
OID30058	TPM3	P06753	Cardiometabolic_II	0.967795	0.0142166	0.00106604	0.996089
OID21503	SIAE	Q9HAT2	Oncology	0.968406	0.0139423	0.00111658	0.996367
OID20920	NGF	P01138	Neurology	0.969244	0.0135667	-0.000285025	0.996756
OID30131	MYOM2	P54296	Cardiometabolic_II	0.97026	0.0131119	0.00112927	0.996756
OID20257	PEAR1	Q5VY43	Cardiometabolic	0.97064	0.0129419	-0.000500842	0.996756
OID30961	RRAS	P10301	Neurology_II	0.970859	0.0128437	-0.00281966	0.996756
OID30334	VIT	Q6UXI7	Cardiometabolic_II	0.97087	0.0128389	-0.000816617	0.996756
OID30863	SH3BGRL2	Q9UJC5	Neurology_II	0.971014	0.0127744	0.0013236	0.996756
OID30771	A1BG	P04217	Inflammation_II	0.971172	0.0127039	-0.000371082	0.996756
OID21172	PQBP1	O60828	Oncology	0.971656	0.0124874	-0.0012221	0.996903
OID30159	MMUT	P22033	Cardiometabolic_II	0.973547	0.0116429	-0.000984426	0.996992
OID20834	NOS3	P29474	Neurology	0.973767	0.0115448	0.00104459	0.996992
OID30253	GATD3	P0DPI2	Cardiometabolic_II	0.973847	0.0115091	-0.00150196	0.996992
OID31220	SLC28A1	O00337	Oncology_II	0.974054	0.0114169	0.00115258	0.996992
OID20192	GRAP2	O75791	Cardiometabolic	0.974097	0.0113979	0.00252076	0.996992
OID30912	PDRG1	Q9NUG6	Neurology_II	0.974251	0.0113291	-0.00100058	0.996992
OID21075	GGT1	P19440	Neurology	0.974804	0.0110827	0.000948541	0.996992
OID21005	CDH15	P55291	Neurology	0.974957	0.0110147	0.00108668	0.996992
OID31290	TLR2	O60603	Oncology_II	0.975345	0.0108419	0.00042545	0.996992
OID30173	COPB2	P35606	Cardiometabolic_II	0.975651	0.0107054	-0.00078445	0.996992
OID20385	IL6R	P08887	Cardiometabolic	0.975972	0.0105625	-0.000631468	0.996992
OID30535	FGF16	O43320	Inflammation_II	0.976066	0.0105208	0.000850659	0.996992
OID21422	HAVCR1	Q96D42	Oncology	0.976347	0.0103959	0.00112406	0.996992
OID31135	CASP7	P55210	Neurology_II	0.97652	0.0103189	-0.00144859	0.996992
OID31314	CENPJ	Q9HC77	Oncology_II	0.977693	0.00979738	-0.00118033	0.997392
OID20449	IL22RA1	Q8N6P7	Inflammation	0.977722	0.00978471	-0.000723581	0.997392
OID31421	BCL7B	Q9BQE9	Oncology_II	0.978377	0.0094939	0.000730848	0.997392
OID30832	HDAC9	Q9UKV0	Neurology_II	0.978586	0.00940102	0.0010263	0.997392
OID21187	RRM2	P31350	Oncology	0.978876	0.00927221	-0.000815298	0.997392
OID20182	SSC4D	Q8WTU2	Cardiometabolic	0.979447	0.00901922	0.00177493	0.997392
OID20684	TIMP3	P35625	Inflammation	0.980041	0.00875565	0.00198683	0.997392
OID21148	SPINK5	Q9NQ38	Neurology	0.980381	0.00860512	-0.000492628	0.997392
OID31481	KAZN	Q674X7	Oncology_II	0.980569	0.00852168	-0.00149393	0.997392
OID20891	ECE1	P42892	Neurology	0.980825	0.00840832	-0.000510708	0.997392
OID21161	SCP2	P22307	Oncology	0.981008	0.00832758	0.00110835	0.997392
OID31338	FAM171B	Q6P995	Oncology_II	0.981892	0.00793629	-0.000363704	0.997944
OID20692	CD48	P09326	Inflammation	0.982712	0.00757392	0.000387702	0.998378
OID31396	LAMTOR5	O43504	Oncology_II	0.983002	0.00744554	0.000517363	0.998378
OID30543	CD7	P09564	Inflammation_II	0.984306	0.00687005	0.000508615	0.998617
OID30194	PNMA1	Q8ND90	Cardiometabolic_II	0.984747	0.00667515	-0.000638928	0.998617
OID30677	LCAT	P04180	Inflammation_II	0.985858	0.00618546	-0.000229883	0.998617
OID20836	CETN2	P41208	Neurology	0.987217	0.00558753	-0.000648203	0.998617
OID31296	SPRR1B	P22528	Oncology_II	0.987272	0.00556326	0.000805208	0.998617
OID20537	SIGLEC10	Q96LC7	Inflammation	0.987485	0.00546938	-0.000319263	0.998617
OID30486	SUMF1	Q8NBK3	Inflammation_II	0.987528	0.00545049	-0.000625736	0.998617
OID20559	CLIP2	Q9UDT6	Inflammation	0.987716	0.00536811	0.00104578	0.998617
OID21505	WFDC2	Q14508	Oncology	0.987741	0.00535711	-0.000386545	0.998617
OID20135	SNX9	Q9Y5X1	Cardiometabolic	0.987982	0.00525111	-0.000620062	0.998617
OID20524	DAPP1	Q9UN19	Inflammation	0.988075	0.00521019	-0.00108519	0.998617
OID20328	CCL15	Q16663	Cardiometabolic	0.98847	0.0050364	-0.000384948	0.998617
OID21390	SIGLEC9	Q9Y336	Oncology	0.988473	0.00503527	0.000261592	0.998617
OID21518	KLK11	Q9UBX7	Oncology	0.988763	0.0049079	0.000259693	0.998617
OID30337	HEPH	Q9BQS7	Cardiometabolic_II	0.989078	0.00476965	0.000218749	0.998617
OID20981	TNFRSF10B	O14763	Neurology	0.989108	0.00475643	0.000336276	0.998617
OID31042	BRSK2	Q8IWQ3	Neurology_II	0.989222	0.00470645	0.000307103	0.998617
OID30513	ACRV1	P26436	Inflammation_II	0.990664	0.00407352	-0.000528807	0.998617
OID20837	STK24	Q9Y6E0	Neurology	0.990839	0.00399712	-0.000424148	0.998617
OID30157	HMGCS1	Q01581	Cardiometabolic_II	0.991373	0.00376295	0.000284621	0.998617
OID20768	LTBR	P36941	Inflammation	0.991404	0.00374941	0.000184341	0.998617
OID21468	IDUA	P35475	Oncology	0.991411	0.0037463	0.0003022	0.998617
OID30443	FGF6	P10767	Inflammation_II	0.991639	0.00364632	0.000258233	0.998617
OID20068	TIA1	P31483	Cardiometabolic	0.992582	0.00323381	0.000689082	0.998617
OID31087	OPHN1	O60890	Neurology_II	0.992623	0.00321562	0.000584016	0.998617
OID30167	ATP6V1G2	O95670	Cardiometabolic_II	0.992767	0.00315257	-0.000527075	0.998617
OID31306	SAT2	Q96F10	Oncology_II	0.993539	0.00281492	0.000330027	0.998617
OID21465	HBEGF	Q99075	Oncology	0.993617	0.0027808	-0.000352407	0.998617
OID20930	CHMP1A	Q9HD42	Neurology	0.993904	0.00265573	-0.000360347	0.998617
OID20171	MCFD2	Q8NI22	Cardiometabolic	0.993988	0.00261871	0.00020254	0.998617
OID31493	PSCA	O43653	Oncology_II	0.994606	0.00234898	-0.00104177	0.998617
OID31380	ALDH2	P05091	Oncology_II	0.994997	0.00217803	-0.000191011	0.998617
OID20716	CD58	P19256	Inflammation	0.995435	0.00198719	-6.10847e-05	0.998617
OID30518	ANKMY2	Q8IV38	Inflammation_II	0.995543	0.00193979	-0.00026638	0.998617
OID31270	PRUNE2	Q8WUY3	Oncology_II	0.995624	0.00190456	-9.40824e-05	0.998617
OID31009	PHACTR2	O75167	Neurology_II	0.995645	0.00189562	0.000366913	0.998617
OID21204	MAVS	Q7Z434	Oncology	0.995883	0.0017919	-0.000284251	0.998617
OID31008	GNAS	O95467	Neurology_II	0.997415	0.00112427	0.000167867	0.999576
OID31068	LDLRAP1	Q5SW96	Neurology_II	0.998032	0.000855632	0.000141781	0.999576
OID30928	TPBGL	P0DKB5	Neurology_II	0.998566	0.000623329	4.42252e-05	0.999576
OID21174	RRM2B	Q7LG56	Oncology	0.998692	0.000568358	-6.66854e-05	0.999576
OID30434	ESR1	P03372	Inflammation_II	0.999036	0.000418808	-4.21676e-05	0.999576
OID31506	BRAP	Q7Z569	Oncology_II	0.99917	0.000360481	6.66269e-05	0.999576
OID20439	PREB	Q9HCU5	Inflammation	0.999244	0.000328493	1.66886e-05	0.999576
OID20977	IPCEF1	Q8WWN9	Neurology	0.999576	0.000184109	2.86321e-05	0.999576

### Sheet: Supplementary Table 10
Supplementary Table 10. Differences in plasma protein concentrations measured with NULISA between baseline and 6mo after OCRE therapy in MS patients
NULISA target	logFC	AveExpr	t	P.Value	adj.P.Val	B	log10(pval)
TNFRSF13B	-0.756594	13.0998	-7.67519	1.69749e-10	4.24373e-08	13.7147	9.77019
TNFRSF13C	-1.0838	12.8498	-6.42304	2.3387e-08	2.92338e-06	8.89751	7.63103
TNFRSF9	-0.416184	11.4883	-4.98727	5.48318e-06	0.000456932	3.5941	5.26097
TNFSF9	-0.367899	10.8725	-4.75132	1.2909e-05	0.000806811	2.76833	4.88911
CXCL13	-0.572585	12.9253	-3.59144	0.000661392	0.0330696	-0.98445	3.17954
PDCD1	-0.384978	13.0462	-2.91539	0.00497919	0.207466	-2.85997	2.30284
CD40LG	0.531278	12.1212	2.52428	0.0142412	0.479217	-3.81105	1.84645
CD80	-0.236544	12.9047	-2.49165	0.0154801	0.479217	-3.88548	1.81023
TNF	-0.211197	13.1695	-2.44886	0.0172518	0.479217	-3.98188	1.76316
KNG1	0.159715	12.544	2.23733	0.0289689	0.724223	-4.43817	1.53807
IL17F	-0.849743	12.1456	-2.18291	0.0329429	0.748703	-4.54995	1.48224
IKBKG	0.530383	13.5499	2.08803	0.0410234	0.841461	-4.73921	1.38697
EGF	0.642117	11.7955	2.05962	0.043756	0.841461	-4.79446	1.35896
CCL19	-0.20923	12.8369	-1.93155	0.0581139	0.924126	-5.03534	1.23572
MERTK	-0.183992	13.5486	-1.92567	0.05886	0.924126	-5.04607	1.23018
CXCL3	0.572885	12.5187	1.89918	0.0623231	0.924126	-5.09407	1.20535
IL33	-0.192685	9.81112	-1.88567	0.064155	0.924126	-5.11833	1.19277
TNFSF8	-0.177361	13.4202	-1.82253	0.0733297	0.924126	-5.22962	1.13472
IL36A	-0.325107	13.727	-1.8132	0.0747747	0.924126	-5.24578	1.12625
TNFSF11	-0.406986	13.6419	-1.7875	0.0788782	0.924126	-5.28991	1.10304
ANXA1	-0.74253	11.3795	-1.77276	0.081315	0.924126	-5.31496	1.08983
MMP9	-0.634145	14.5349	-1.77271	0.0813231	0.924126	-5.31504	1.08979
CXCL5	0.481457	11.7672	1.68257	0.0976264	0.96896	-5.46417	1.01043
IL36G	-0.212504	8.15248	-1.64694	0.104768	0.96896	-5.52116	0.97977
CCL14	-0.194936	13.0996	-1.61494	0.111541	0.96896	-5.5714	0.952566
CRP	0.373096	10.241	1.5474	0.126995	0.96896	-5.67445	0.896215
CCL5	0.775433	11.4574	1.54488	0.127604	0.96896	-5.67822	0.894137
IRAK4	0.496958	14.0619	1.53312	0.130473	0.96896	-5.69573	0.88448
SPP1	-0.321182	13.5424	-1.506	0.137283	0.96896	-5.73561	0.862384
IL13RA2	-0.130129	11.3531	-1.47881	0.144391	0.96896	-5.77495	0.84046
CSF1	-0.121154	12.2763	-1.42784	0.158491	0.96896	-5.84688	0.799996
MMP12	-0.19513	14.2797	-1.38863	0.170049	0.96896	-5.90062	0.769426
S100A12	-0.276931	13.2408	-1.3664	0.176884	0.96896	-5.93047	0.752312
PDGFB	0.364946	12.1639	1.31403	0.193808	0.96896	-5.99897	0.712628
VCAM1	-0.122923	13.3694	-1.29834	0.199109	0.96896	-6.019	0.700909
BMP7	-0.092974	11.4446	-1.25051	0.21594	0.96896	-6.07867	0.665668
BDNF	0.404584	11.3308	1.24098	0.219417	0.96896	-6.09031	0.65873
CCL21	-0.119137	13.7568	-1.20681	0.232215	0.96896	-6.13133	0.63411
GRN	-0.111623	13.2126	-1.19444	0.236979	0.96896	-6.14591	0.62529
LTA|LTB	-0.560461	11.5442	-1.16393	0.249033	0.96896	-6.18126	0.603744
CNTF	-0.615378	9.1969	-1.16073	0.250322	0.96896	-6.18491	0.601501
CD27	-0.126938	13.2647	-1.16049	0.250421	0.96896	-6.1852	0.601329
IL2RA	-0.127447	13.4868	-1.14833	0.255365	0.96896	-6.199	0.592839
OSM	-0.342443	14.5062	-1.14683	0.255978	0.96896	-6.20069	0.591798
CXCL2	0.442413	11.8679	1.14559	0.256486	0.96896	-6.20208	0.590937
IL17B	-0.142404	14.0352	-1.10015	0.275634	0.96896	-6.25233	0.559667
ANGPT1	0.177185	11.5037	1.09649	0.277221	0.96896	-6.25629	0.557173
CCL24	-0.318977	15.2296	-1.09415	0.278235	0.96896	-6.25881	0.555588
CXCL8	-0.122154	6.72568	-1.07761	0.285497	0.96896	-6.27653	0.544399
TAFA5	-0.131655	14.4163	-1.05348	0.296323	0.96896	-6.3019	0.528235
TNFSF10	-0.106035	13.6477	-1.04737	0.299105	0.96896	-6.30823	0.524177
TNFRSF11A	-0.102011	13.2705	-1.04209	0.301526	0.96896	-6.31368	0.520675
TNFRSF8	-0.13387	12.989	-1.04162	0.301744	0.96896	-6.31417	0.520361
TSLP	-0.136576	12.9056	-1.02747	0.308301	0.96896	-6.32863	0.511025
CCL17	0.263422	12.9601	1.01774	0.312864	0.96896	-6.33846	0.504645
TREM2	-0.144037	12.0192	-1.01584	0.313759	0.96896	-6.34036	0.503404
CXCL12	-0.592623	12.0075	-0.982247	0.3299	0.96896	-6.37356	0.481618
IL1RN	-0.183774	11.6291	-0.980645	0.330683	0.96896	-6.37511	0.480588
CSF1R	-0.147898	13.2706	-0.968886	0.336469	0.96896	-6.38646	0.473055
TNFRSF4	-0.112847	13.5667	-0.967684	0.337064	0.96896	-6.38761	0.472288
IL12RB1	-0.100498	13.2479	-0.929934	0.35611	0.96896	-6.42309	0.448416
HGF	-0.131036	13.4294	-0.919588	0.361449	0.96896	-6.43257	0.441953
CTF1	0.168713	12.3761	0.913683	0.364519	0.96896	-6.43794	0.438279
MIF	0.276134	13.5895	0.891143	0.376391	0.96896	-6.45811	0.42436
CST7	-0.209352	13.3803	-0.885653	0.379319	0.96896	-6.46295	0.420995
IL17A	-0.23115	8.47407	-0.869169	0.388198	0.96896	-6.47731	0.410946
CXCL14	-0.226149	12.2706	-0.843969	0.402019	0.96896	-6.49875	0.395753
CXCL9	-0.151611	12.7747	-0.841841	0.403201	0.96896	-6.50054	0.394479
IL9	-0.155621	13.3864	-0.841703	0.403277	0.96896	-6.50065	0.394397
IL7	0.160251	12.5842	0.834362	0.407367	0.96896	-6.50676	0.390014
LILRB2	0.0529514	13.6388	0.820031	0.415425	0.96896	-6.51855	0.381507
PTX3	-0.136464	12.3782	-0.816943	0.417174	0.96896	-6.52106	0.379683
VEGFD	-0.0698575	7.4639	-0.813015	0.419405	0.96896	-6.52425	0.377367
TNFRSF11B	-0.0792953	13.4159	-0.805983	0.423417	0.96896	-6.52991	0.373231
IL18	0.159939	12.4448	0.794362	0.430097	0.96896	-6.53916	0.366433
CCL28	-0.100846	13.453	-0.769246	0.444747	0.96896	-6.5587	0.351886
IL5RA	0.118409	13.1571	0.767976	0.445496	0.96896	-6.55967	0.351156
CCL13	-0.108146	12.9906	-0.767203	0.445952	0.96896	-6.56026	0.350712
CLEC4A	-0.0745085	14.0945	-0.760219	0.450083	0.96896	-6.56558	0.346707
CD46	-0.0623772	13.4058	-0.759033	0.450787	0.96896	-6.56647	0.346028
GZMB	0.131001	10.6174	0.751942	0.455008	0.96896	-6.57181	0.341981
MMP8	-0.182514	12.6514	-0.742571	0.460622	0.96896	-6.57878	0.336655
CCL20	0.118532	12.9031	0.742214	0.460837	0.96896	-6.57905	0.336453
TNFRSF17	-0.0740172	13.9587	-0.740962	0.46159	0.96896	-6.57997	0.335744
CCL11	-0.0849114	13.7119	-0.723071	0.47243	0.96896	-6.59302	0.325663
TLR3	-0.104731	12.8048	-0.71983	0.474408	0.96896	-6.59535	0.323848
FTH1	-0.169324	13.5636	-0.715652	0.476966	0.96896	-6.59834	0.321512
CD200	-0.784323	12.429	-0.710196	0.480318	0.96896	-6.60222	0.318471
IL24	-0.218777	10.392	-0.701465	0.485709	0.96896	-6.60837	0.313624
KLRK1	-0.067675	13.1939	-0.686864	0.494799	0.96896	-6.61848	0.305571
CD4	-0.0671079	13.5356	-0.686266	0.495173	0.96896	-6.61889	0.305243
CSF3R	-0.0596116	13.2074	-0.682206	0.497719	0.96896	-6.62166	0.303016
CD40	-0.0725869	13.286	-0.676409	0.501365	0.96896	-6.62559	0.299846
SDC1	-0.0875992	13.3236	-0.676188	0.501505	0.96896	-6.62574	0.299725
CXCL11	0.18453	11.1705	0.675462	0.501962	0.96896	-6.62623	0.299329
CX3CL1	-0.0526125	13.8566	-0.672814	0.503634	0.96896	-6.62801	0.297885
IL18R1	-0.0663599	13.0136	-0.67149	0.504471	0.96896	-6.6289	0.297164
GFAP	-0.0835744	14.2208	-0.668436	0.506404	0.96896	-6.63094	0.295503
FLT1	-0.0612757	15.2866	-0.666093	0.50789	0.96896	-6.6325	0.294231
KITLG	-0.0433206	9.48123	-0.665279	0.508406	0.96896	-6.63304	0.293789
TEK	-0.0578229	13.8072	-0.653663	0.515812	0.96896	-6.64069	0.287509
IL20	-0.101295	13.8507	-0.645739	0.520896	0.96896	-6.64583	0.283249
CSF2	-0.0800932	13.1112	-0.644564	0.521652	0.96896	-6.64658	0.282619
CD83	-0.0619324	13.4861	-0.643331	0.522446	0.96896	-6.64737	0.281958
CSF3	-0.115833	13.5826	-0.6432	0.52253	0.96896	-6.64746	0.281888
PDGFA	0.0652667	12.5103	0.642054	0.52327	0.96896	-6.64819	0.281275
IL19	-0.140582	13.347	-0.640373	0.524354	0.96896	-6.64927	0.280376
IFNB1	0.139043	12.4753	0.632568	0.529405	0.96896	-6.65423	0.276212
LIF	-0.106437	9.14398	-0.62651	0.533343	0.96896	-6.65804	0.272993
TNFRSF14	-0.0559726	13.4787	-0.625903	0.533739	0.96896	-6.65842	0.272671
VSNL1	-0.054946	12.4313	-0.616894	0.539625	0.96896	-6.66401	0.267908
IL17RB	-0.141837	14.2946	-0.610168	0.544042	0.96896	-6.66814	0.264368
NAMPT	0.463729	11.1949	0.60015	0.550653	0.96896	-6.6742	0.259122
CCL16	-0.0870949	12.0491	-0.599017	0.551403	0.96896	-6.67487	0.258531
OSMR	-0.0534834	13.0047	-0.597935	0.552121	0.96896	-6.67552	0.257966
IL2	-0.105142	10.8659	-0.592871	0.555482	0.96896	-6.67854	0.25533
IFNA1; IFNA13	0.202549	8.99318	0.592673	0.555615	0.96896	-6.67865	0.255226
FGF19	-0.131761	13.7036	-0.586837	0.559502	0.96896	-6.68209	0.252198
CCL26	-0.112111	11.683	-0.579539	0.564383	0.96896	-6.68635	0.248426
IL1R2	-0.0439811	13.4174	-0.576058	0.566718	0.96896	-6.68836	0.246633
MICA	-0.30614	12.7681	-0.571269	0.569938	0.96896	-6.69111	0.244172
IL23	-0.143758	13.1092	-0.564577	0.574454	0.96896	-6.69491	0.240745
TIMP1	0.0909744	13.0399	0.558137	0.578816	0.96896	-6.69852	0.23746
IL1B	0.074143	8.61916	0.557214	0.579442	0.96896	-6.69904	0.23699
CCL4	-0.0906167	12.2798	-0.545362	0.587514	0.96896	-6.70558	0.230981
VEGFA	0.0314662	14.5429	0.544479	0.588118	0.96896	-6.70606	0.230536
S100A9	-0.0893148	12.8977	-0.540178	0.591062	0.96896	-6.70839	0.228367
TGFB1	0.0299115	12.9986	0.539057	0.591831	0.96896	-6.709	0.227803
MUC16	-0.115171	13.3859	-0.537636	0.592805	0.96896	-6.70976	0.227088
ICAM1	-0.0484581	13.2227	-0.536212	0.593783	0.96896	-6.71053	0.226372
TNFSF18	-0.0584809	13.4161	-0.532198	0.596543	0.96896	-6.71267	0.224358
CCL23	0.0740018	13.6004	0.530195	0.597922	0.96896	-6.71374	0.223355
TNFSF14	0.104971	12.5778	0.528636	0.598997	0.96896	-6.71456	0.222575
CD276	-0.0550273	14.2428	-0.523441	0.602584	0.96896	-6.7173	0.219982
VSTM1	-0.160446	13.8309	-0.519331	0.605429	0.96896	-6.71944	0.217936
FURIN	0.0845375	12.9676	0.518675	0.605884	0.96896	-6.71978	0.217611
GDF15	0.411341	13.0274	0.516719	0.607241	0.96896	-6.7208	0.216639
IL17RA	-0.0370608	13.7081	-0.516271	0.607552	0.96896	-6.72103	0.216417
WNT7A	-0.0665625	10.1852	-0.515901	0.607808	0.96896	-6.72122	0.216233
IL17A|IL17F	0.129589	7.25802	0.512945	0.609863	0.96896	-6.72274	0.214768
NCR1	-0.0647689	13.571	-0.509013	0.612599	0.96896	-6.72475	0.212824
LCN2	-0.0456579	14.0419	-0.506153	0.614593	0.96896	-6.72621	0.211412
IL32	-0.163646	9.03877	-0.502155	0.617385	0.96896	-6.72823	0.209444
IL13	0.130463	14.0765	0.501643	0.617744	0.96896	-6.72848	0.209191
NGF	-0.0569109	12.1494	-0.500715	0.618393	0.96896	-6.72895	0.208735
IL16	-0.0511118	13.2795	-0.496221	0.621541	0.96896	-6.73119	0.20653
ANGPT2	0.0854051	13.0248	0.479782	0.633117	0.96896	-6.73923	0.198516
FLT3LG	0.0571447	9.43649	0.4727	0.638132	0.96896	-6.7426	0.195089
TNFRSF1A	-0.0515241	13.4124	-0.45847	0.648262	0.96896	-6.74924	0.18825
HLA-DRA	-0.0686518	11.8203	-0.457604	0.64888	0.96896	-6.74964	0.187836
IFNL1	0.0908167	15.2958	0.44444	0.658314	0.96896	-6.75559	0.181567
MMP1	0.114063	12.3385	0.441188	0.660653	0.96896	-6.75703	0.180026
CD70	-0.0568536	8.93166	-0.440345	0.661261	0.96896	-6.7574	0.179627
TNFSF13	0.0613292	12.6342	0.435816	0.664525	0.96896	-6.75939	0.177488
CXCL16	0.0471783	13.5264	0.434537	0.665449	0.96896	-6.75995	0.176886
IL34	-0.0753504	12.8297	-0.433074	0.666505	0.96896	-6.76059	0.176197
CCL1	-0.0624739	13.4154	-0.43154	0.667613	0.96896	-6.76125	0.175475
IL3RA	-0.0756286	13.8557	-0.431334	0.667762	0.96896	-6.76134	0.175378
KDR	-0.153329	13.2206	-0.429588	0.669025	0.96896	-6.76209	0.174557
IFNL2; IFNL3	0.0865233	5.10574	0.424768	0.672516	0.96896	-6.76416	0.172297
LGALS9	-0.0377652	13.0282	-0.419999	0.675978	0.96896	-6.76618	0.170067
FGF23	0.129854	12.3577	0.417995	0.677435	0.96896	-6.76702	0.169133
MMP3	-0.0868727	14.5723	-0.417338	0.677912	0.96896	-6.76729	0.168827
CCL22	-0.0566966	13.7136	-0.413572	0.680654	0.96896	-6.76886	0.167074
THPO	-0.0295212	13.5008	-0.409267	0.683793	0.96896	-6.77064	0.165076
GDF2	0.0467068	11.5075	0.398782	0.691461	0.96896	-6.77489	0.160232
EPO	0.0565853	13.4716	0.387717	0.699589	0.96896	-6.77925	0.155157
IFNG	0.0911262	11.1918	0.386582	0.700426	0.96896	-6.77969	0.154638
IL12p70	-0.0688644	13.4281	-0.378733	0.706215	0.96896	-6.7827	0.151063
IL27	-0.0899146	13.1688	-0.377946	0.706797	0.96896	-6.783	0.150706
IFNA2	0.0742046	9.35053	0.369742	0.712869	0.96896	-6.78608	0.14699
IL11	-0.170134	9.46047	-0.355488	0.723464	0.96896	-6.79127	0.140583
AGRP	0.0397781	13.8998	0.347377	0.729517	0.96896	-6.79413	0.136965
CD274	0.0272774	13.4615	0.34236	0.73327	0.96896	-6.79586	0.134736
CXCL1	-0.0584833	12.1468	-0.340221	0.734871	0.96896	-6.79659	0.133789
TNFRSF1B	0.0281086	13.3604	0.337507	0.736906	0.96896	-6.79752	0.132588
PDCD1LG2	0.0256558	13.6848	0.323287	0.747596	0.96896	-6.80223	0.126333
IL36B	-0.0451791	7.75427	-0.321359	0.749048	0.96896	-6.80286	0.12549
TREM1	-0.0351295	13.7831	-0.316391	0.752797	0.96896	-6.80445	0.123322
IFNW1	0.0796296	9.4819	0.3084	0.75884	0.96896	-6.80695	0.11985
CTLA4	-0.0333045	13.5642	-0.305392	0.761119	0.96896	-6.80788	0.118548
HAVCR1	0.0621544	12.4166	0.29677	0.767661	0.96896	-6.81049	0.11483
IL1R1	-0.021819	13.9048	-0.294795	0.769162	0.96896	-6.81107	0.113982
IL2RB	-0.0368315	13.3034	-0.294495	0.76939	0.96896	-6.81116	0.113854
CD3E	0.0655551	12.6357	0.294199	0.769616	0.96896	-6.81125	0.113726
CCL2	-0.0345442	12.9649	-0.291409	0.771738	0.96896	-6.81207	0.11253
SELE	-0.0492661	12.8851	-0.288036	0.774306	0.96896	-6.81305	0.111087
CALCA	0.0518468	13.9769	0.287011	0.775087	0.96896	-6.81335	0.11065
BST2	-0.0593415	11.2378	-0.28639	0.775561	0.96896	-6.81352	0.110384
IL22	0.109691	13.8968	0.282963	0.778173	0.96896	-6.8145	0.108924
LAMP3	-0.0485855	11.4634	-0.280927	0.779727	0.96896	-6.81508	0.108057
IL4R	-0.0214707	13.4896	-0.28003	0.780412	0.96896	-6.81533	0.107676
TNFRSF18	-0.0257199	13.965	-0.277806	0.782111	0.96896	-6.81596	0.106732
IL10	-0.089973	12.4875	-0.27702	0.782711	0.96896	-6.81617	0.106398
SLAMF1	0.0314195	13.1788	0.272786	0.785949	0.96896	-6.81734	0.104606
MPO	-0.0482602	12.7212	-0.272141	0.786443	0.96896	-6.81752	0.104333
IL6	-0.0958666	12.5845	-0.268272	0.789404	0.96896	-6.81857	0.1027
FGF21	0.088136	12.1392	0.265753	0.791335	0.96896	-6.81925	0.101639
CEACAM5	-0.0724071	13.7947	-0.264171	0.792548	0.96896	-6.81967	0.100974
IL15RA	-0.0219108	13.6878	-0.259764	0.79593	0.96896	-6.82083	0.0991253
CTSS	-0.431188	8.60677	-0.250606	0.80297	0.96896	-6.82317	0.0953008
IL15	-0.0213535	13.5754	-0.247322	0.805499	0.96896	-6.82399	0.0939352
IL17C	0.0492688	13.5681	0.246692	0.805984	0.96896	-6.82415	0.0936736
IL10RB	0.0164187	13.5577	0.244832	0.807417	0.96896	-6.82461	0.0929019
TNFRSF21	0.0248916	12.488	0.240331	0.810888	0.96896	-6.82571	0.0910392
TNFSF4	0.0227082	13.7029	0.235725	0.814444	0.96896	-6.82681	0.0891385
THBS2	-0.0362938	13.3673	-0.234676	0.815255	0.96896	-6.82706	0.0887068
SELP	-0.0251584	13.0494	-0.234465	0.815418	0.96896	-6.82711	0.0886198
TIMP2	0.0146789	10.432	0.231738	0.817526	0.96896	-6.82774	0.0874985
VEGFC	-0.0145504	13.5551	-0.23143	0.817763	0.96896	-6.82782	0.0873724
AGER	-0.0352295	13.8138	-0.227753	0.820608	0.96896	-6.82866	0.0858643
CXCL6	0.0345485	10.9804	0.22637	0.821678	0.96896	-6.82898	0.0852981
CXADR	-0.0296104	13.1003	-0.19455	0.846399	0.993426	-6.83571	0.072425
FLT4	-0.0159715	13.391	-0.166016	0.868699	0.997435	-6.84088	0.0611305
IL6ST	-0.00884886	13.8363	-0.163569	0.870617	0.997435	-6.84128	0.060173
SCG2	0.0274671	14.0063	0.161055	0.872588	0.997435	-6.84169	0.0591909
CCL7	-0.0557798	11.4018	-0.155179	0.877198	0.997435	-6.84263	0.0569022
NTF3	0.0476341	11.7612	0.152905	0.878983	0.997435	-6.84298	0.0560194
CCL25	0.029797	13.0216	0.147574	0.883171	0.997435	-6.84378	0.0539553
CD200R1	0.0132012	13.4499	0.142231	0.887371	0.997435	-6.84456	0.0518945
TGFB3	-0.0444457	11.8208	-0.140037	0.889097	0.997435	-6.84487	0.051051
CHI3L1	0.0169528	12.2867	0.140033	0.889101	0.997435	-6.84487	0.0510491
CSF2RB	-0.0324234	13.6044	-0.139256	0.889712	0.997435	-6.84498	0.0507507
TNFSF12	0.00869703	13.8798	0.123934	0.901779	0.997517	-6.84701	0.0448996
CXCL10	-0.0214855	12.6749	-0.118518	0.906051	0.997517	-6.84767	0.0428474
ICOSLG	-0.0079723	13.4456	-0.116225	0.90786	0.997517	-6.84794	0.0419809
LTA	0.00663317	8.86806	0.107239	0.914955	0.997517	-6.84895	0.0386002
IL5	0.0275142	13.4688	0.103792	0.917679	0.997517	-6.84932	0.0373093
SIRPA	0.0122431	13.3657	0.101797	0.919255	0.997517	-6.84952	0.0365638
FASLG	0.0143546	13.7957	0.0892694	0.929163	0.997517	-6.85072	0.0319079
C1QA	0.0147996	13.4271	0.0887498	0.929575	0.997517	-6.85077	0.0317157
IL6R	-0.0092987	13.4692	-0.0867376	0.931167	0.997517	-6.85095	0.0309723
TNFSF15	0.00807553	14.0635	0.0824583	0.934555	0.997517	-6.85131	0.0293951
IL12B	0.0152409	12.9765	0.0750903	0.940391	0.997517	-6.8519	0.0266914
IL1RL1	-0.0129517	13.1799	-0.068241	0.945819	0.997517	-6.85239	0.0241918
CCL27	0.00771528	13.7919	0.0666243	0.947101	0.997517	-6.8525	0.0236037
CCL3	0.0175886	12.4513	0.0630674	0.949921	0.997517	-6.85273	0.0223124
GZMA	0.00601148	12.769	0.0614991	0.951165	0.997517	-6.85283	0.0217442
FGF2	0.014011	14.1659	0.0536815	0.957366	0.997517	-6.85328	0.0189219
IL18BP	0.00309424	13.3966	0.0402114	0.968057	0.997517	-6.85392	0.0140989
AREG	0.00426773	9.64976	0.0391259	0.968919	0.997517	-6.85396	0.0137125
IL7R	-0.00565176	13.8479	-0.0340177	0.972975	0.997517	-6.85415	0.0118982
MICB	0.00941105	12.6342	0.0332368	0.973595	0.997517	-6.85418	0.0116215
CCL8	0.00492622	12.2575	0.0324065	0.974255	0.997517	-6.8542	0.0113275
CCL15	0.00506508	14.1205	0.0252128	0.979968	0.997517	-6.85441	0.00878792
PGF	-0.00140139	13.5532	-0.0208323	0.983448	0.997517	-6.85451	0.00724854
WNT16	-0.00293486	14.2465	-0.0149926	0.988088	0.997517	-6.85462	0.00520458
CD93	0.000852562	13.9649	0.00804638	0.993607	0.997517	-6.8547	0.00278557
LAG3	0.000355493	13.2651	0.0036876	0.99707	0.997517	-6.85472	0.0012744
IL4	-0.000677773	8.61449	-0.00312516	0.997517	0.997517	-6.85473	0.00107978

### Sheet: Supplementary Table 11
Supplementary Table 11. Significant correlations between B cells (CSF) and DEPs from NULISA in untreated MS patients
from	to	correlation coefficient	P.Value
GZMA	B17	0.406689	0.00947936
IL12B	B6	0.414478	0.0315662
CD4	B17	0.41597	0.00363346
IL10	B13	0.434077	0.04164
CSF2	B17	0.438751	0.000420895
CSF2	B4	0.44208	0.00511453
CSF2	B10	0.44297	0.00607742
TNF	B10	0.453939	0.00652473
pTau-231	B10	0.45647	0.0137836
CXCL13	B10	0.475033	0.0323532
IFNG	B13	0.491817	0.046943
CD3E	B17	0.509626	0.000849129
IL10	B17	0.513001	0.000986345
CD3E	B15	0.514639	0.0164629
CXCL13	B17	0.514689	0.000919534
LTA	B17	0.514689	2.28924e-07
CTLA4	B17	0.514689	0.000128554
IFNG	B17	0.514689	0.00224934
IL10	B7	0.51667	0.0451793
LTA	B4	0.518041	0.00350822
IFNG	B7	0.524823	0.0278453
IL12B	B10	0.538314	0.00473788
TNFRSF13B	B17	0.538314	0.0110975
IL10	B2	0.538657	0.0230056
LTA	B6	0.543218	0.0209321
IFNG	B4	0.546099	0.0117116
TNFRSF17	B17	0.548439	0.00373156
LTA	B10	0.559408	0.00233984
CTLA4	B10	0.559408	0.00855991
TNFSF14	B17	0.567845	0.00407492
CD27	B17	0.578814	0.0161203
IL12B	B17	0.585564	2.78059e-06
TNF	B17	0.585564	2.10782e-07
CTLA4	B4	0.59674	0.00297791

### Sheet: Supplementary Table 12
Supplementary Table 12. Significant correlations between B cells (CSF) and DEPs from Olink in untreated MS patients
from	to	Correlation coefficient	P.Value
SIRPA	B11	-0.46844	0.0423881
HSD17B14	B11	-0.425028	0.0392552
IFI30	B7	0.406101	0.0326606
LY9	B13	0.425829	0.0463955
CD5	B10	0.435376	0.00681953
CD5	B17	0.44972	0.00104898
SDC1	B13	0.461916	0.0317279
ADA2	B10	0.464064	0.0163412
IFNG	B13	0.471711	0.0196868
IL12B	B13	0.480475	0.0262115
CD79B	B2	0.483168	0.0197689
LY9	B2	0.483168	0.0266639
ADA2	B13	0.49955	0.0271771
LY9	B16	0.501122	0.037379
CD27	B2	0.507248	0.0164738
IFNG	B7	0.522785	0.0179781
SDC1	B17	0.527345	0.00370018
IL12B	B10	0.538314	0.00476673
SDC1	B16	0.540989	0.0156898
IL12B	B6	0.543218	0.0172219
ADA2	B17	0.545064	0.000599619
CD27	B17	0.545064	0.021809
LY9	B17	0.546752	0.00395685
IFNG	B16	0.548054	0.0321857
TNFRSF17	B17	0.548439	0.0060049
IL12A_IL12B	B6	0.550544	0.0169311
IL12A_IL12B	B10	0.559408	0.00171622
IL12B	B2	0.562213	0.0338223
ICAM3	B17	0.56447	0.000323075
ADA2	B2	0.565354	0.0186348
SDC1	B2	0.565354	0.0113738
IL12B	B16	0.579343	0.034881
CD79B	B17	0.580502	0.0101194
TNFRSF13B	B17	0.580502	0.00645991
MZB1	B17	0.583877	0.00415582
IL12A_IL12B	B17	0.585564	2.26452e-07
IL12B	B17	0.585564	7.3558e-06
ADA2	B16	0.594987	0.0225364
ADA2	B15	0.6121	0.0480264
CD5	B16	0.61265	0.0318048
CD27	B15	0.638915	0.0335898
CD79B	B15	0.644588	0.0243709
SDC1	B15	0.647166	0.0275212
CD5	B13	0.65988	0.0027695

### Sheet: Supplementary Table 13
Supplementary Table 13. Info on DEPs between acute and stable untreated MS patients
Marker (gene name)	Encoded Protein	function	references
TIMM8A	Mitochondrial import inner membrane translocase subunit Tim8 A	Play a role in the import and insertion of hydrophobic membrane proteins from the cytoplasm into the mitochondrial inner membrane, thus maintaining mitochondrial function and energy production.	Neighbors, A. et al., Mol Genet Genomic Med. 2020, 8(3):e1121.
TPPP2	Tubulin polymerization-promoting protein family member 2	Play a role in inflammation and immune response.	Endres, T., et al. Sci Rep. 2023. 13(1):12272.
DDX4	DEAD-box helicase 4	Play a role in the regulation of immune and inflammatory responses, particulary in the context of antiviral activity, by regulating Type-I interferon-mediated responses.	Noyes, C. et al. Commun. Biol. 2023, 6:65.; Miao, Y. et al. mBio. 2024, 15(3):e0321323.
ALDH5A1	Succinate semialdehyde dehydrogenase	Play a role in mitochondrial glutamate metabolism, thus maintaining mitochondrial integrity. Involve in immune cell infiltration process.	Yang, Q. et al. Aging. 2024, 16(4):3803-3822.; Zhao, W. et al. Front. Immunol. 2024, 15.
GCC1	Golgi coiled-coil protein 1	Play a role in Golgi apparatus function and intracellular trafficking of proteins and lipids.	Kjer-Nielsen, L. et al. Curr. Biol. 1999, 9(7):385-8.
PSMA1	Proteasome subunit alpha type-1	Involve in the assembly of the 20S proteasome complex, which is crucial for protein degradation and regulation within cells.	Aliabadi, F. et al. Open Biol. 2021, 11(4): 200390.
AZU1	Azurocidin 1 or heparin-binding protein (HBP)	AZU1 can activate various inflammatory cells, including monocytes and macrophages. This activation contributes to the release of pro-inflammatory cytokines and chemokines, further amplifying the inflammatory response involvement in pyroptosis, a form of programmed cell death that is pro-inflammatory.	Lei, S., et al. Oncol Rep. 2023, 50(4):188.
ZNF75D	Zinc finger protein 75D	A transcription factor potentially involved in regulation of Immune Responses. The expression of ZNF75D gene can be modulated by human endogenous retroviruses (HERVs).	Ito, J. et al. Sci Adv. 2020, 6(43): eabc3020.
ACP1	Acid phosphatase 1	Play a role in signal transduction pathways crucial for immune responses. It is involved in the regulation of signaling pathways in receptor-stimulated immune cells, which are critical for initiating and modulating immune responses. ACP1 polymorphism can influence the removal of autoreactive B cells, which is crucial for maintaining immune tolerance and preventing autoimmune diseases.	Tamimou, R. et al. Front Immunol. 2022, 13:1003034; Teruel, M. et al. Arthritis Res Ther. 2011, 13(4): R116.; Rollin, J. et al. J Thromb Haemost. 2013, 11(8):1609-1611.
HS3T3B1	Heparan sulfate D-glucosamine 3-O-sulfotransferase 3B1	Involved in modification of haparan sulfate structures, a complex carbohydrate that can modulate various pathways in immune signaling such as interactions with cytokines, growth factors. It has been shown that HS3T3B1 has anti-viral activity on hepatitis B virus (HBV) replication.	Zhang, Z. et al. Virology. 2010, 406:280-285.

### Sheet: Supplementary Table 14
Supplementary Table 14. MS patients MRI characteristics
	Gd-0			Gd-1
	N	Mean	SD	N	Mean	SD	Test
ICV volume(mm3)	12	1475466	124433	13	1588961	177613	F=3.368*
Ventricle volume(mm3)	12	16252	7884	13	15632	8050	F=0.038
VV/ICV	12	11	0.0052	13	0.0096	0.0042	F=0.54
Enhanced volume(mm3)	12	0	0	13	3258	8422	F=1.79
Enhanced lesion count	12	0	0	13	9	12	F=6.887**
T2 lesion volume(mm3)	12	3851	3921	13	16754	27074	F=2.665
T2 lesion count	12	19	19	13	32	26	F=1.889
MS clinical course	12			13			X2=0.352
... Acute	5	42 %		8	62 %
... Stable	7	58 %		5	38 %
Statistical significance markers: * p<0.1; ** p<0.05; *** p<0.01

### Sheet: Supplementary Table 15
Supplementary Table 15. Difference in protein concentrations measured with NULISA between Gd+ and Gd- untreated MS patients.
NULISA target	logFC	AveExpr	t	P.Value	adj.P.Val	B	log10(pval)
NEFH	1.92317	23.918	4.08244	0.000432377	0.0520861	0.0690412	3.36414
TREM1	1.52905	11.3813	4.03752	0.000484289	0.0520861	-0.0312604	3.3149
NEFL	2.33636	21.1	4.03671	0.000485274	0.0520861	-0.0330585	3.31401
IL7	-0.852587	10.1488	-3.10845	0.00481373	0.385955	-2.05506	2.31752
SPP1	0.455853	16.7555	3.01662	0.00599309	0.385955	-2.24639	2.22235
CXCL3	-0.96809	7.66677	-2.88425	0.00818968	0.439513	-2.51806	2.08673
PDGFB	-1.92629	1.07168	-2.80386	0.00987741	0.454361	-2.68045	2.00536
UCHL1	0.735548	12.6113	2.71864	0.0120238	0.457987	-2.85027	1.91996
CHI3L1	0.804106	15.5747	2.58651	0.0162382	0.457987	-3.10844	1.78946
SNCA	0.597061	7.2476	2.56468	0.0170553	0.457987	-3.15046	1.76814
CD4	0.463619	11.271	2.49537	0.0199106	0.457987	-3.28257	1.70092
CCL7	0.82167	9.32306	2.4744	0.0208584	0.457987	-3.32215	1.68072
IFNG	1.70968	9.88286	2.472	0.0209692	0.457987	-3.32666	1.67842
TNFRSF1B	0.738222	10.8592	2.4404	0.0224838	0.457987	-3.38591	1.64813
LGALS9	0.532541	10.922	2.43922	0.0225425	0.457987	-3.38813	1.647
TNFRSF1A	0.459092	12.9993	2.43491	0.0227571	0.457987	-3.39617	1.64288
CHIT1	2.04903	11.8954	2.36855	0.0263119	0.498379	-3.51903	1.57985
FABP3	0.585973	12.5394	2.33463	0.0283193	0.506601	-3.58105	1.54792
IL18BP	0.485755	12.5161	2.27451	0.032226	0.522996	-3.68968	1.49179
CCL23	1.64122	6.94189	2.2457	0.0342663	0.522996	-3.74109	1.46513
IL2	1.26418	8.47997	2.23606	0.0349752	0.522996	-3.75822	1.45624
CSF3	0.487911	8.6228	2.22595	0.0357327	0.522996	-3.77612	1.44693
MAPT	0.599273	16.9774	2.16414	0.0406958	0.542064	-3.88445	1.39045
PTN	-0.438609	12.943	-2.15001	0.0419141	0.542064	-3.90894	1.37764
PDCD1LG2	0.662163	7.438	2.14805	0.0420857	0.542064	-3.91233	1.37587
TNFRSF11A	0.469159	14.161	2.12565	0.0440923	0.546066	-3.95092	1.35564
SELE	1.50131	3.62664	2.10545	0.0459752	0.548297	-3.98549	1.33748
TNF	0.619256	10.4846	2.06465	0.0499984	0.574981	-4.05464	1.30104
CCL1	0.840345	13.4604	2.02117	0.0546284	0.584594	-4.12732	1.26258
CD80	0.777344	7.56079	2.01919	0.0548479	0.584594	-4.13061	1.26084
TREM2	0.468509	13.1648	2.00645	0.0562808	0.584594	-4.1517	1.24964
IL1RN	0.771703	9.90577	1.98287	0.059018	0.587558	-4.19047	1.22902
CCL3	0.618291	11.9411	1.97286	0.0602155	0.587558	-4.20684	1.22029
TSLP	0.375539	13.102	1.92904	0.0657135	0.613801	-4.2778	1.18235
IL1R2	-1.85567	4.85694	-1.89799	0.0698716	0.613801	-4.32741	1.1557
OSM	0.276888	10.1354	1.89091	0.0708499	0.613801	-4.33862	1.14966
HLA-DRA	0.571027	14.4281	1.89013	0.0709593	0.613801	-4.33986	1.14899
S100A9	0.327374	10.6375	1.8776	0.0727249	0.613801	-4.35966	1.13832
WNT16	-0.505821	16.1359	-1.86635	0.0743424	0.613801	-4.37735	1.12876
SNCB	0.376469	13.2594	1.85291	0.0763144	0.614331	-4.39837	1.11739
BDNF	-0.929886	0.534497	-1.83942	0.0783408	0.615262	-4.41937	1.10601
CTSS	-4.62036	7.83375	-1.81629	0.0819236	0.628081	-4.45511	1.08659
TNFSF14	0.583748	5.73909	1.75376	0.0923206	0.691331	-4.55003	1.0347
IL24	-0.226962	8.67832	-1.69676	0.102762	0.734333	-4.63438	0.988166
CXCL9	0.939906	10.5114	1.68888	0.104282	0.734333	-4.64587	0.981792
IL3RA	0.416232	10.347	1.68277	0.105473	0.734333	-4.65475	0.976861
CCL27	-0.798273	5.2051	-1.64999	0.11206	0.734333	-4.70198	0.950549
CTLA4	0.575203	12.4362	1.63715	0.114733	0.734333	-4.72028	0.940313
CSF2	0.496804	11.3232	1.62541	0.117225	0.734333	-4.73692	0.930981
IL12p70	0.726281	11.0201	1.6233	0.117677	0.734333	-4.73991	0.929307
AGER	-0.469606	6.7529	-1.61851	0.118708	0.734333	-4.74665	0.92552
CXCL10	0.529193	14.166	1.60815	0.120968	0.734333	-4.76121	0.91733
GDF2	0.765282	8.14329	1.58843	0.125365	0.734333	-4.7887	0.901824
IFNL2; IFNL3	0.43058	3.05591	1.53698	0.137465	0.734333	-4.85916	0.861808
CD40	0.348126	12.1917	1.53117	0.138892	0.734333	-4.86701	0.857324
IL4	-1.10467	8.63227	-1.51446	0.143057	0.734333	-4.88942	0.84449
CCL19	0.536658	13.7569	1.51017	0.144141	0.734333	-4.89514	0.841211
MMP12	1.11574	8.36506	1.50584	0.145245	0.734333	-4.90091	0.837899
FGF23	-0.421585	7.91774	-1.50565	0.145294	0.734333	-4.90116	0.837752
IL5RA	1.4718	5.8404	1.50405	0.145703	0.734333	-4.90328	0.836532
KLRK1	0.373099	9.54285	1.47572	0.153105	0.734333	-4.94061	0.81501
CD40LG	0.621589	7.44733	1.47515	0.153257	0.734333	-4.94135	0.814578
IL36B	-0.234084	4.55769	-1.47202	0.154095	0.734333	-4.94544	0.812212
TNFSF8	0.319553	13.4012	1.4698	0.154692	0.734333	-4.94835	0.810531
LCN2	1.11122	6.56052	1.46624	0.155651	0.734333	-4.95298	0.807848
IL17A|IL17F	0.470832	4.12864	1.46566	0.155806	0.734333	-4.95372	0.807415
ICAM1	-0.518256	6.27964	-1.46121	0.157015	0.734333	-4.95951	0.80406
MICA	0.507262	10.9291	1.46019	0.157293	0.734333	-4.96083	0.803292
MSLN	0.35173	10.3854	1.45995	0.157357	0.734333	-4.96114	0.803114
TNFRSF9	0.23395	9.60677	1.4495	0.160227	0.734399	-4.97465	0.795263
GDNF	-0.20254	7.29631	-1.44336	0.161933	0.734399	-4.98254	0.790665
CXCL14	0.115954	11.19	1.41426	0.170213	0.761229	-5.01958	0.769008
IL33	0.916933	7.34381	1.39992	0.174417	0.769346	-5.03761	0.758411
ACHE	-0.299773	13.3014	-1.3851	0.178848	0.778231	-5.05607	0.747516
CSF1R	0.462428	10.0365	1.35946	0.186722	0.791538	-5.08763	0.728804
CLEC4A	0.179526	9.97925	1.35754	0.187322	0.791538	-5.08997	0.727412
GDF15	-1.57351	9.45008	-1.34496	0.191294	0.791538	-5.10525	0.7183
CRP	-0.891926	10.3399	-1.32149	0.198881	0.791538	-5.13344	0.701406
IL12B	0.751535	10.7703	1.32149	0.198882	0.791538	-5.13344	0.701405
CD200R1	1.2855	6.04443	1.31834	0.199917	0.791538	-5.13719	0.69915
IL23	0.571356	11.862	1.31831	0.199927	0.791538	-5.13723	0.699128
CXCL8	-1.42332	13.1252	-1.31333	0.201572	0.791538	-5.14314	0.69557
MPO	0.514147	5.99487	1.28956	0.209573	0.813043	-5.1711	0.678664
PDCD1	0.616956	8.81102	1.27433	0.21483	0.813255	-5.18879	0.667906
VSNL1	0.340454	13.8242	1.2722	0.215571	0.813255	-5.19125	0.666409
FGF19	0.383314	9.60037	1.2578	0.220646	0.813255	-5.20778	0.656303
TNFRSF17	0.981509	8.09308	1.24847	0.22398	0.813255	-5.2184	0.649791
MMP9	1.49539	2.83433	1.24842	0.224	0.813255	-5.21847	0.649752
CST7	0.393954	9.64854	1.24625	0.224782	0.813255	-5.22093	0.648239
VCAM1	0.357639	9.53209	1.23782	0.227834	0.815139	-5.23044	0.642382
RUVBL2	-0.290783	9.54991	-1.21637	0.23575	0.834193	-5.25443	0.627548
IL10	0.531666	11.5827	1.20622	0.239566	0.83848	-5.26565	0.620575
CCL8	-0.349978	10.0741	-1.19159	0.245152	0.848804	-5.28168	0.610565
CD83	0.259298	16.1139	1.18146	0.249071	0.8532	-5.29267	0.603677
FGF2	-0.352186	10.0149	-1.16561	0.255301	0.860681	-5.30971	0.592948
IL19	0.388256	10.165	1.1597	0.257653	0.860681	-5.31602	0.588964
IFNL1	0.407951	13.2241	1.15358	0.260107	0.860681	-5.32251	0.584848
SLIT2	-0.138957	11.6502	-1.14034	0.26547	0.860681	-5.33646	0.575984
KDR	0.823181	7.90486	1.13433	0.267933	0.860681	-5.34275	0.571973
VGF	0.105173	9.96283	1.1316	0.269057	0.860681	-5.34559	0.570155
IL2RB	0.353456	8.74029	1.12831	0.270416	0.860681	-5.34901	0.567968
IL36G	0.402573	7.31735	1.12296	0.272638	0.860681	-5.35456	0.564414
IL2RA	0.894567	6.75641	1.11465	0.276114	0.86319	-5.36312	0.558912
LAG3	0.573316	8.02043	1.10115	0.281824	0.866708	-5.37691	0.550022
MIF	0.296382	10.3536	1.09928	0.282622	0.866708	-5.3788	0.548794
BST2	0.323725	7.19146	1.09284	0.285387	0.86693	-5.38533	0.544566
CCL22	0.792037	7.91405	1.08657	0.288092	0.866969	-5.39163	0.540469
IL17F	-0.0841095	9.74544	-1.04568	0.306195	0.893386	-5.43198	0.514002
MDH1	0.351253	10.962	1.04496	0.306522	0.893386	-5.43268	0.513538
CXCL11	0.508829	8.46066	1.04364	0.307119	0.893386	-5.43396	0.512693
CST3	-0.0750371	14.2181	-1.04177	0.307969	0.893386	-5.43577	0.511494
SFRP1	-0.367619	11.1236	-1.02789	0.314318	0.895039	-5.4491	0.502631
CD93	-0.417608	7.05902	-1.01612	0.319776	0.895039	-5.46028	0.495154
CCL17	0.401078	7.50762	1.01488	0.320352	0.895039	-5.46144	0.494373
LTA|LTB	0.657473	8.27519	1.01121	0.322068	0.895039	-5.4649	0.492053
IL6	0.358166	13.2814	1.01043	0.322437	0.895039	-5.46564	0.491556
CD3E	0.436464	8.6125	1.00059	0.327073	0.900151	-5.47484	0.485355
BASP1	0.0738958	5.51209	0.983166	0.335399	0.907371	-5.49095	0.474438
CCL28	-1.03299	1.67494	-0.967121	0.343193	0.907371	-5.50554	0.464461
EPO	0.170283	10.2803	0.96343	0.345004	0.907371	-5.50887	0.462176
NTF3	-0.430684	10.1845	-0.955494	0.348918	0.907371	-5.51598	0.457277
THBS2	-0.125906	13.3551	-0.947896	0.352693	0.907371	-5.52274	0.452603
CSF1	-0.154729	12.1259	-0.932747	0.360302	0.907371	-5.53607	0.443333
LILRB2	0.438448	6.59629	0.931568	0.360899	0.907371	-5.5371	0.442615
MICB	0.657608	10.1831	0.926855	0.363291	0.907371	-5.5412	0.439745
IGFBP7	-0.107294	15.0856	-0.914925	0.369393	0.907371	-5.5515	0.432511
ANXA1	0.13493	9.11124	0.902789	0.37567	0.907371	-5.56184	0.425193
CXCL13	0.672188	11.9958	0.901028	0.376586	0.907371	-5.56333	0.424136
TGFB3	-0.167419	11.4975	-0.900258	0.376988	0.907371	-5.56399	0.423673
HBA1	0.169397	0.0917569	0.898371	0.377972	0.907371	-5.56558	0.42254
TEK	0.233871	7.26315	0.897702	0.378322	0.907371	-5.56614	0.422139
VSTM1	0.311135	4.89898	0.89326	0.380647	0.907371	-5.56988	0.419477
MMP3	0.267605	8.69441	0.875846	0.389854	0.907371	-5.58435	0.409098
NCR1	0.447247	7.65126	0.863532	0.39645	0.907371	-5.59443	0.401811
TNFRSF11B	-0.151432	13.2385	-0.862755	0.396869	0.907371	-5.59506	0.401353
NAMPT	1.50453	9.2635	0.858529	0.399151	0.907371	-5.59849	0.398863
CNTN2	-0.27017	25.4922	-0.850268	0.403635	0.907371	-5.60514	0.394011
CX3CL1	0.155167	11.7329	0.849166	0.404236	0.907371	-5.60602	0.393365
TNFRSF14	0.182847	12.5562	0.843138	0.407531	0.907371	-5.61082	0.389839
HTT	-0.216911	8.29719	-0.837029	0.410889	0.907371	-5.61566	0.386275
IL34	-0.212894	16.933	-0.828743	0.415471	0.907371	-5.62217	0.38146
IKBKG	-0.46961	6.2281	-0.818955	0.420924	0.907371	-5.62979	0.375796
IL17RA	0.19171	10.0652	0.817598	0.421683	0.907371	-5.63084	0.375014
VEGFD	0.68619	10.2299	0.817429	0.421778	0.907371	-5.63097	0.374916
ANXA5	0.311811	6.88705	0.809109	0.426455	0.907371	-5.63736	0.370127
SAA1	0.13803	0.245975	0.806761	0.42778	0.907371	-5.63915	0.36878
IL11	0.269228	7.92546	0.806121	0.428142	0.907371	-5.63964	0.368413
IL22	-0.170469	10.9464	-0.803465	0.429645	0.907371	-5.64166	0.36689
ANGPT1	0.156584	8.16067	0.800407	0.43138	0.907371	-5.64398	0.36514
CXCL1	0.159524	11.9979	0.795143	0.434376	0.907371	-5.64795	0.362134
FURIN	-0.124667	8.27057	-0.789504	0.4376	0.907371	-5.65218	0.358923
SOD1	0.200797	15.1902	0.780868	0.442566	0.907371	-5.6586	0.354022
LTA	0.158098	8.58254	0.778818	0.443749	0.907371	-5.66011	0.352862
WNT7A	-0.165936	10.8664	-0.777443	0.444544	0.907371	-5.66112	0.352085
APOE4	-1.71691	4.20694	-0.773501	0.446829	0.907371	-5.66402	0.349859
TNFRSF13B	-0.437362	11.6124	-0.764935	0.451817	0.907371	-5.67026	0.345038
PGK1	0.198481	7.21711	0.758901	0.45535	0.907371	-5.67462	0.341655
OSMR	0.217594	8.65393	0.758367	0.455664	0.907371	-5.67501	0.341355
CD70	0.101594	7.66117	0.753312	0.458638	0.907371	-5.67863	0.33853
IL1RL1	-1.13222	3.23724	-0.750966	0.460022	0.907371	-5.68031	0.337221
AGRP	-0.17476	11.7794	-0.745935	0.462999	0.907371	-5.68388	0.33442
GFAP	0.227498	20.5757	0.74548	0.463269	0.907371	-5.6842	0.334167
IL18	-0.318169	8.68264	-0.74501	0.463548	0.907371	-5.68453	0.333906
TIMP3	-0.245992	9.79861	-0.743157	0.464648	0.907371	-5.68584	0.332876
MUC16	0.741492	6.46213	0.741388	0.4657	0.907371	-5.68709	0.331894
LAMP3	-0.0783083	8.37108	-0.729759	0.472648	0.907371	-5.69521	0.325462
TNFRSF21	0.237361	15.9863	0.729374	0.472879	0.907371	-5.69548	0.32525
IFNA2	-0.170117	9.12247	-0.718576	0.479386	0.907371	-5.70291	0.319314
CXCL2	-0.483264	6.27396	-0.709374	0.484973	0.907371	-5.70916	0.314282
CCL26	-0.242314	10.2102	-0.707948	0.485843	0.907371	-5.71012	0.313504
CCL2	0.151875	14.5567	0.70598	0.487043	0.907371	-5.71144	0.312433
S100B	-0.14366	17.369	-0.696541	0.492827	0.907371	-5.71774	0.307306
TARDBP	-0.237373	6.50501	-0.688334	0.497887	0.907371	-5.72316	0.302869
IL6R	0.280221	9.05787	0.687452	0.498432	0.907371	-5.72373	0.302394
GZMB	0.26625	6.41842	0.684118	0.500498	0.907371	-5.72591	0.300598
GDI1	0.0691807	13.2339	0.680316	0.502859	0.907371	-5.72838	0.298554
IL16	0.156782	8.79716	0.678308	0.504108	0.907371	-5.72968	0.297476
APOE	0.122292	10.6102	0.676479	0.505248	0.907371	-5.73086	0.296496
TNFSF15	0.163534	12.1661	0.675557	0.505823	0.907371	-5.73146	0.296002
PGF	-0.165129	14.1354	-0.673309	0.507226	0.907371	-5.7329	0.294798
IL13RA2	-0.117472	11.3907	-0.665007	0.512429	0.911526	-5.7382	0.290367
IL17C	-0.566681	6.06171	-0.658794	0.516341	0.911526	-5.74213	0.287063
NPTX2	-0.191945	16.3314	-0.654843	0.518838	0.911526	-5.7446	0.284968
IL4R	-0.235118	8.23293	-0.651632	0.520872	0.911526	-5.7466	0.283269
PTX3	0.701896	4.50718	0.638447	0.529269	0.918838	-5.75473	0.276324
IL9	-0.145811	15.1831	-0.636122	0.530757	0.918838	-5.75614	0.275104
FOLR1	-0.100943	15.5392	-0.625139	0.537819	0.926083	-5.76276	0.269364
CCL11	0.17274	8.31979	0.608852	0.548381	0.931287	-5.77237	0.260918
LIF	0.157722	13.122	0.603339	0.551981	0.931287	-5.77557	0.258076
CXCL16	0.103468	14.4521	0.598347	0.555251	0.931287	-5.77844	0.25551
CCL20	-0.0969527	11.458	-0.596154	0.556691	0.931287	-5.7797	0.254386
HAVCR1	0.422613	5.91716	0.59447	0.557798	0.931287	-5.78066	0.253523
NRGN	0.122719	9.4817	0.593369	0.558522	0.931287	-5.78128	0.252959
FLT3LG	0.0860665	8.62829	0.584522	0.56436	0.931287	-5.78627	0.248444
GOT1	0.132895	10.8981	0.581799	0.566163	0.931287	-5.78779	0.247058
Oligo-SNCA	-0.111395	9.62426	-0.57662	0.569601	0.931287	-5.79067	0.244429
GZMA	0.149284	12.4634	0.574463	0.571036	0.931287	-5.79186	0.243336
CEACAM5	-0.23713	6.33908	-0.572033	0.572655	0.931287	-5.79319	0.242107
TIMP1	0.133591	12.4579	0.549815	0.587561	0.949015	-5.80515	0.230947
CD46	-0.0919022	11.4333	-0.5453	0.590613	0.949015	-5.80752	0.228697
CCL21	0.167216	8.94941	0.538414	0.595283	0.949015	-5.81111	0.225276
FLT4	0.334013	5.02686	0.535979	0.596939	0.949015	-5.81236	0.22407
MMP1	0.204404	8.30629	0.528947	0.601733	0.949015	-5.81596	0.220596
IL15	0.0915286	13.6387	0.514482	0.611652	0.949015	-5.82321	0.213496
FTH1	-0.110021	12.9931	-0.51416	0.611874	0.949015	-5.82337	0.213338
IL15RA	0.151374	10.0081	0.513761	0.612149	0.949015	-5.82357	0.213143
pTau-231	0.10918	16.8856	0.513433	0.612374	0.949015	-5.82373	0.212983
THPO	0.383166	7.2606	0.512484	0.613028	0.949015	-5.8242	0.21252
TNFSF13	0.184232	12.2841	0.496535	0.624065	0.956532	-5.83194	0.20477
PDGFRB	-0.181694	8.14679	-0.480084	0.635543	0.956532	-5.83967	0.196855
IL10RB	0.100655	10.1243	0.472758	0.640686	0.956532	-5.84303	0.193355
AGRN	0.0944793	14.7231	0.47274	0.640698	0.956532	-5.84304	0.193347
TNFSF9	0.0718405	9.44616	0.468349	0.643789	0.956532	-5.84503	0.191256
ENO2	0.121166	10.837	0.462261	0.648085	0.956532	-5.84776	0.188368
pTau-217	0.101296	14.9543	0.459932	0.649732	0.956532	-5.84879	0.187266
IRAK4	-0.0771957	8.07642	-0.454584	0.653521	0.956532	-5.85115	0.184741
BMP7	0.0553097	13.8423	0.453057	0.654604	0.956532	-5.85182	0.184021
FASLG	0.116538	11.5329	0.450601	0.656348	0.956532	-5.85289	0.182866
IL12RB1	0.14115	9.87742	0.44745	0.65859	0.956532	-5.85425	0.181385
MERTK	0.105767	9.94257	0.447151	0.658802	0.956532	-5.85438	0.181245
IL27	-0.119356	7.26726	-0.44683	0.659031	0.956532	-5.85452	0.181094
IL17B	-0.144003	18.2224	-0.446209	0.659473	0.956532	-5.85478	0.180803
TNFRSF4	0.13158	10.3848	0.434621	0.667747	0.961657	-5.85971	0.175388
TLR3	-0.124793	13.1501	-0.4329	0.668979	0.961657	-5.86043	0.174587
IL7R	0.221204	4.7936	0.427055	0.673172	0.963142	-5.86285	0.171874
TNFRSF8	-0.118779	12.334	-0.419742	0.678433	0.963142	-5.86584	0.168493
CCL14	-0.232759	8.6142	-0.418975	0.678985	0.963142	-5.86615	0.16814
FCN2	0.319621	2.06188	0.407806	0.687055	0.965412	-5.87061	0.163008
CXCL12	0.0364728	9.03298	0.392381	0.698263	0.965412	-5.87657	0.155981
IL5	0.0733316	13.7703	0.386164	0.7028	0.965412	-5.87891	0.153168
TNFRSF13C	0.0940682	16.6123	0.385156	0.703537	0.965412	-5.87928	0.152713
KLK6	0.0472325	19.0695	0.383427	0.704801	0.965412	-5.87992	0.151933
CXADR	0.0733309	16.0417	0.379887	0.707393	0.965412	-5.88123	0.150339
AREG	0.0317875	8.66209	0.371535	0.713521	0.965412	-5.88426	0.146593
TNFSF4	-0.0882437	10.4678	-0.370916	0.713976	0.965412	-5.88449	0.146316
IFNW1	-0.107093	9.89553	-0.369238	0.71521	0.965412	-5.88509	0.145567
REST	-0.0818107	8.72528	-0.368508	0.715746	0.965412	-5.88535	0.145241
KITLG	-0.0292315	8.65065	-0.368438	0.715798	0.965412	-5.88537	0.145209
TIMP2	-0.0641023	11.713	-0.344239	0.733685	0.965412	-5.89371	0.13449
TNFSF11	0.078061	8.42537	0.333688	0.741532	0.965412	-5.89717	0.12987
BACE1	0.0648048	14.897	0.331105	0.743458	0.965412	-5.898	0.128744
KNG1	-0.0316832	5.12056	-0.326618	0.746807	0.965412	-5.89943	0.126791
SDC1	-0.0833324	10.2459	-0.321582	0.750572	0.965412	-5.90101	0.124608
CCL16	0.339327	3.76133	0.318906	0.752575	0.965412	-5.90184	0.12345
TNFSF18	-0.0604494	15.7354	-0.314191	0.756109	0.965412	-5.90329	0.121415
IL1R1	-0.0741281	7.9094	-0.311465	0.758155	0.965412	-5.90411	0.120242
IL1B	-0.156313	9.61302	-0.302788	0.764678	0.965412	-5.9067	0.116522
IFNB1	-0.0740486	10.504	-0.299876	0.766871	0.965412	-5.90755	0.115278
MMP8	-0.315776	3.3514	-0.294685	0.770786	0.965412	-5.90904	0.113066
TNFSF12	-0.0494201	16.2445	-0.283441	0.779286	0.965412	-5.91219	0.108303
VEGFA	0.0509389	15.8494	0.281912	0.780444	0.965412	-5.91261	0.107658
pTau-181	0.053398	16.5182	0.280221	0.781725	0.965412	-5.91307	0.106946
CCL24	0.308768	5.64919	0.279233	0.782474	0.965412	-5.91334	0.10653
NGF	-0.167233	8.59372	-0.278619	0.78294	0.965412	-5.9135	0.106272
S100A12	-0.190904	3.7895	-0.263528	0.794408	0.965412	-5.91747	0.0999562
IL20	0.048134	12.1986	0.261644	0.795844	0.965412	-5.91795	0.0991723
MME	-0.0576059	0.329106	-0.259038	0.797829	0.965412	-5.91861	0.09809
IL17A	0.206738	8.50904	0.253938	0.801721	0.965412	-5.91988	0.0959769
HGF	0.0481284	15.2461	0.253172	0.802306	0.965412	-5.92007	0.09566
CXCL6	0.0604496	9.34064	0.252632	0.802718	0.965412	-5.9202	0.0954368
CD200	0.709323	15.3474	0.250248	0.80454	0.965412	-5.92078	0.0944526
pSNCA-129	0.0467824	8.23809	0.248267	0.806054	0.965412	-5.92126	0.0936357
POSTN	-0.101797	5.40742	-0.246553	0.807365	0.965412	-5.92167	0.0929301
IL18R1	-0.0793387	8.271	-0.239779	0.812552	0.965412	-5.92327	0.090149
SQSTM1	0.0486457	10.6796	0.223624	0.824955	0.965412	-5.9269	0.0835698
TGFB1	0.016652	12.4155	0.219677	0.827993	0.965412	-5.92775	0.0819735
SMOC1	-0.0590809	10.5156	-0.21889	0.828599	0.965412	-5.92792	0.0816557
PSEN1	0.0415674	11.3237	0.218452	0.828936	0.965412	-5.92801	0.081479
PRDX6	0.0672764	8.417	0.216171	0.830694	0.965412	-5.92849	0.080559
CCL15	-0.183904	4.48928	-0.216039	0.830795	0.965412	-5.92852	0.080506
IL6ST	-0.0414778	11.3352	-0.213464	0.83278	0.965412	-5.92906	0.0794697
IL36A	-0.143347	6.86343	-0.21161	0.83421	0.965412	-5.92944	0.0787244
CALCA	-0.0367601	17.1964	-0.207728	0.837206	0.965412	-5.93023	0.0771677
AÎ²38	0.0861042	20.42	0.206809	0.837915	0.965412	-5.93041	0.0767999
AÎ²40	0.08655	19.6557	0.205287	0.839091	0.965412	-5.93072	0.0761911
NPTX1	-0.0557214	17.532	-0.205072	0.839257	0.965412	-5.93076	0.0761053
IL13	0.0609596	9.77227	0.204296	0.839856	0.965412	-5.93091	0.0757952
IFNA1; IFNA13	-0.0623318	10.9149	-0.202905	0.840931	0.965412	-5.93119	0.0752395
PDLIM5	0.0212563	9.02916	0.19476	0.847231	0.965412	-5.93276	0.071998
CD27	0.0988279	12.3771	0.193039	0.848563	0.965412	-5.93309	0.0713158
CCL4	0.0594755	10.1758	0.186406	0.853703	0.965412	-5.93431	0.068693
FGF21	-0.105332	6.24788	-0.185302	0.85456	0.965412	-5.93451	0.0682576
NPTXR	0.0353613	17.775	0.181491	0.857517	0.965412	-5.93519	0.0667574
CSF2RB	0.0680682	8.01617	0.175649	0.862053	0.965412	-5.9362	0.064466
SLAMF1	0.140823	7.95893	0.172978	0.864129	0.965412	-5.93665	0.0634214
TNFRSF18	-0.0393907	16.6114	-0.164689	0.870577	0.965412	-5.93801	0.0601927
C1QA	0.0319882	9.99807	0.16248	0.872297	0.965412	-5.93836	0.0593355
FLT1	0.0577349	13.3234	0.160927	0.873507	0.965412	-5.93861	0.0587336
ARSA	-0.0354762	6.20399	-0.155904	0.877421	0.965412	-5.93938	0.0567918
EGF	0.159953	2.7608	0.154223	0.878732	0.965412	-5.93963	0.0561433
IGF1R	0.0261451	14.588	0.150723	0.881462	0.965412	-5.94015	0.0547964
IL32	0.0174846	8.16451	0.150167	0.881896	0.965412	-5.94023	0.0545826
CCL13	-0.159139	5.25887	-0.149371	0.882517	0.965412	-5.94035	0.0542769
PDGFA	-0.0116088	11.8516	-0.145503	0.885537	0.965412	-5.9409	0.0527932
SNAP25	0.0345614	15.5378	0.1411	0.888976	0.965412	-5.94152	0.0511097
SCG2	0.0576467	15.6349	0.137576	0.891731	0.965412	-5.94199	0.0497662
ANGPT2	0.029974	10.5192	0.135635	0.893249	0.965412	-5.94225	0.0490276
TNFSF10	0.0802551	7.73259	0.13537	0.893456	0.965412	-5.94229	0.0489268
CCL25	-0.172172	6.21699	-0.129583	0.897983	0.967059	-5.94303	0.0467318
SELP	-0.0913627	1.0665	-0.117868	0.90716	0.971139	-5.94444	0.0423161

### Sheet: Supplementary Table 16
Supplementary Table 16. Difference in protein concentrations measured with Olink between Gd+ and Gd- untreated MS patients.
OlinkID	Assay	UniProt	Panel	estimate	statistic	p.value	conf.low	conf.high	method	alternative	adj.P.Val	Threshold
OID20871	NEFL	P07196	Neurology	-2.41775	16	1.25427e-05	-3.5181	-1.4057	Wilcoxon rank sum exact test	two.sided	0.02582	Significant
OID21482	TNFRSF12A	Q9NP84	Oncology	-0.7748	20	1.77946e-05	-1.094	-0.4644	Wilcoxon rank sum exact test	two.sided	0.02582	Significant
OID30786	SERPINA3	P01011	Inflammation_II	-0.303	28	0.00011281	-0.471	-0.1681	Wilcoxon rank sum exact test	two.sided	0.0815305	Non-significant
OID30351	FABP3	P05413	Cardiometabolic_II	-1.14075	29	0.000138897	-1.7067	-0.6128	Wilcoxon rank sum exact test	two.sided	0.0815305	Non-significant
OID21073	MIF	P14174	Neurology	-0.59415	31	0.000207926	-0.8494	-0.3266	Wilcoxon rank sum exact test	two.sided	0.0815305	Non-significant
OID20776	OSCAR	Q8IYS5	Inflammation	-0.86475	31	0.000207926	-1.3045	-0.4264	Wilcoxon rank sum exact test	two.sided	0.0815305	Non-significant
OID20411	ICAM1	P05362	Cardiometabolic	-0.66155	32	0.000252851	-0.9949	-0.2612	Wilcoxon rank sum exact test	two.sided	0.0815305	Non-significant
OID21380	MSLN	Q13421	Oncology	-0.7904	32	0.000252851	-1.0941	-0.4527	Wilcoxon rank sum exact test	two.sided	0.0815305	Non-significant
OID21118	TMSB10	P63313	Neurology	-0.9314	32	0.000252851	-1.4317	-0.4566	Wilcoxon rank sum exact test	two.sided	0.0815305	Non-significant
OID20482	MILR1	Q7Z6M3	Inflammation	-0.90025	33	0.000306222	-1.4525	-0.3399	Wilcoxon rank sum exact test	two.sided	0.0888656	Non-significant
OID20150	LACTB2	Q53H82	Cardiometabolic	-0.40905	35	0.000444167	-0.6931	-0.2709	Wilcoxon rank sum exact test	two.sided	0.107414	Non-significant
OID21145	TNFRSF1B	P20333	Neurology	-0.837	35	0.000444167	-1.4224	-0.3277	Wilcoxon rank sum exact test	two.sided	0.107414	Non-significant
OID20523	CCL7	P80098	Inflammation	-1.1836	36	0.000532095	-1.8318	-0.5369	Wilcoxon rank sum exact test	two.sided	0.110296	Non-significant
OID31000	DNM3	Q9UQ16	Neurology_II	-0.9619	36	0.000532095	-1.4813	-0.4606	Wilcoxon rank sum exact test	two.sided	0.110296	Non-significant
OID20183	OLR1	P78380	Cardiometabolic	-0.7191	37	0.000635136	-1.1377	-0.3036	Wilcoxon rank sum exact test	two.sided	0.115198	Non-significant
OID30632	TP53I3	Q53FA7	Inflammation_II	-0.4185	37	0.000635136	-0.7045	-0.1586	Wilcoxon rank sum exact test	two.sided	0.115198	Non-significant
OID21043	FABP5	Q01469	Neurology	-0.93895	38	0.000755673	-1.4416	-0.3844	Wilcoxon rank sum exact test	two.sided	0.121831	Non-significant
OID31096	PALM2	Q8IXS6	Neurology_II	-0.6257	38	0.000755673	-0.9445	-0.2756	Wilcoxon rank sum exact test	two.sided	0.121831	Non-significant
OID20312	CHIT1	Q13231	Cardiometabolic	-2.12065	39	0.000896073	-3.7103	-0.7339	Wilcoxon rank sum exact test	two.sided	0.133653	Non-significant
OID21051	BST1	Q10588	Neurology	-0.6718	40	0.00105928	-1.0838	-0.2252	Wilcoxon rank sum exact test	two.sided	0.133653	Non-significant
OID30616	TBCA	O75347	Inflammation_II	-0.57155	40	0.00105928	-0.9409	-0.2843	Wilcoxon rank sum exact test	two.sided	0.133653	Non-significant
OID21155	TNFRSF1A	P19438	Neurology	-0.4933	40	0.00105928	-0.812	-0.1825	Wilcoxon rank sum exact test	two.sided	0.133653	Non-significant
OID21084	WARS1	P23381	Neurology	-0.65485	40	0.00105928	-1.0737	-0.3059	Wilcoxon rank sum exact test	two.sided	0.133653	Non-significant
OID30291	CD80	P33681	Cardiometabolic_II	-0.838843	38.5	0.00136416	-1.3738	-0.311447	Wilcoxon rank sum test with continuity correction	two.sided	0.16495	Non-significant
OID20710	GLOD4	Q9HC38	Inflammation	-0.3937	42	0.00146659	-0.6526	-0.1511	Wilcoxon rank sum exact test	two.sided	0.166388	Non-significant
OID20696	IL10RB	Q08334	Inflammation	-0.46075	43	0.00171795	-0.7506	-0.1733	Wilcoxon rank sum exact test	two.sided	0.166388	Non-significant
OID20781	LGALS9	O00182	Inflammation	-0.6336	43	0.00171795	-0.9561	-0.2221	Wilcoxon rank sum exact test	two.sided	0.166388	Non-significant
OID21152	LILRA2	Q8N149	Neurology	-0.69365	43	0.00171795	-1.1181	-0.2743	Wilcoxon rank sum exact test	two.sided	0.166388	Non-significant
OID21097	SPINK1	P00995	Neurology	-0.71145	43	0.00171795	-1.0783	-0.3278	Wilcoxon rank sum exact test	two.sided	0.166388	Non-significant
OID30576	CD300A	Q9UGN4	Inflammation_II	-0.51315	44	0.00200675	-0.866	-0.1837	Wilcoxon rank sum exact test	two.sided	0.166388	Non-significant
OID20399	CHI3L1	P36222	Cardiometabolic	-0.874	44	0.00200675	-1.2378	-0.4079	Wilcoxon rank sum exact test	two.sided	0.166388	Non-significant
OID20675	CXCL9	Q07325	Inflammation	-0.97225	44	0.00200675	-1.3631	-0.5483	Wilcoxon rank sum exact test	two.sided	0.166388	Non-significant
OID20391	FCGR2A	P12318	Cardiometabolic	-0.91895	44	0.00200675	-1.7266	-0.2979	Wilcoxon rank sum exact test	two.sided	0.166388	Non-significant
OID20739	SIRPB1	O00241	Inflammation	-0.3311	44	0.00200675	-0.5436	-0.1281	Wilcoxon rank sum exact test	two.sided	0.166388	Non-significant
OID20646	TNFRSF11A	Q9Y6Q6	Inflammation	-0.6386	44	0.00200675	-1.1449	-0.2619	Wilcoxon rank sum exact test	two.sided	0.166388	Non-significant
OID20137	ACY1	Q03154	Cardiometabolic	-0.38875	45	0.00233742	-0.6539	-0.1709	Wilcoxon rank sum exact test	two.sided	0.173928	Non-significant
OID20206	CD69	Q07108	Cardiometabolic	-0.544	45	0.00233742	-1.0343	-0.2563	Wilcoxon rank sum exact test	two.sided	0.173928	Non-significant
OID20348	IL18BP	O95998	Cardiometabolic	-0.5893	45	0.00233742	-0.928	-0.2466	Wilcoxon rank sum exact test	two.sided	0.173928	Non-significant
OID21273	PDCD1LG2	Q9BQ51	Oncology	-0.37525	45	0.00233742	-0.714	-0.0931	Wilcoxon rank sum exact test	two.sided	0.173928	Non-significant
OID31052	AKT2	P31751	Neurology_II	4.8933	194	0.00271526	0.6264	6.0936	Wilcoxon rank sum exact test	two.sided	0.175548	Non-significant
OID20607	CD84	Q9UIB8	Inflammation	-0.5913	46	0.00271526	-0.9644	-0.2352	Wilcoxon rank sum exact test	two.sided	0.175548	Non-significant
OID21349	DTX3	Q8N9I9	Oncology	-0.39725	46	0.00271526	-0.7172	-0.1717	Wilcoxon rank sum exact test	two.sided	0.175548	Non-significant
OID21151	F11R	Q9Y624	Neurology	-0.6237	46	0.00271526	-1.034	-0.2216	Wilcoxon rank sum exact test	two.sided	0.175548	Non-significant
OID31079	SEPTIN8	Q92599	Neurology_II	-0.4488	46	0.00271526	-0.8894	-0.1487	Wilcoxon rank sum exact test	two.sided	0.175548	Non-significant
OID31452	ZFYVE19	Q96K21	Oncology_II	-0.358307	44	0.00283856	-0.643912	-0.104814	Wilcoxon rank sum test with continuity correction	two.sided	0.175548	Non-significant
OID20165	CLEC5A	Q9NY25	Cardiometabolic	-1.09125	47	0.0031456	-1.7845	-0.3728	Wilcoxon rank sum exact test	two.sided	0.175548	Non-significant
OID30681	CSF1R	P07333	Inflammation_II	-0.4334	47	0.0031456	-0.7538	-0.173	Wilcoxon rank sum exact test	two.sided	0.175548	Non-significant
OID31325	ITGAX	P20702	Oncology_II	1.53215	193	0.0031456	0.288	7.2808	Wilcoxon rank sum exact test	two.sided	0.175548	Non-significant
OID20429	LILRB4	Q8NHJ6	Inflammation	-0.6352	47	0.0031456	-1.0606	-0.2027	Wilcoxon rank sum exact test	two.sided	0.175548	Non-significant
OID21360	OGFR	Q9NZT2	Oncology	-0.4903	47	0.0031456	-0.8275	-0.1977	Wilcoxon rank sum exact test	two.sided	0.175548	Non-significant
OID20764	PLAUR	Q03405	Inflammation	-0.6845	47	0.0031456	-1.138	-0.2209	Wilcoxon rank sum exact test	two.sided	0.175548	Non-significant
OID30963	PTH	P01270	Neurology_II	-1.1732	47	0.0031456	-6.3822	-0.1621	Wilcoxon rank sum exact test	two.sided	0.175548	Non-significant
OID20830	MAPT	P10636	Neurology	-0.77055	43	0.00332102	-1.2342	-0.2929	Wilcoxon rank sum exact test	two.sided	0.181842	Non-significant
OID20760	ATP5IF1	Q9UII2	Inflammation	-0.893	48	0.00363479	-1.5415	-0.3211	Wilcoxon rank sum exact test	two.sided	0.185055	Non-significant
OID30821	CEND1	Q8N111	Neurology_II	-0.5767	48	0.00363479	-0.9254	-0.2281	Wilcoxon rank sum exact test	two.sided	0.185055	Non-significant
OID21501	CIAPIN1	Q6FI81	Oncology	-0.47355	48	0.00363479	-0.7759	-0.1833	Wilcoxon rank sum exact test	two.sided	0.185055	Non-significant
OID31057	TOM1L2	Q6ZVM7	Neurology_II	-4.58135	48	0.00363479	-5.9598	-0.2143	Wilcoxon rank sum exact test	two.sided	0.185055	Non-significant
OID21476	ATOX1	O00244	Oncology	-0.63515	49	0.00418913	-1.0963	-0.2329	Wilcoxon rank sum exact test	two.sided	0.199293	Non-significant
OID21431	CAPG	P40121	Oncology	-0.67345	49	0.00418913	-1.1121	-0.2388	Wilcoxon rank sum exact test	two.sided	0.199293	Non-significant
OID21442	FXN	Q16595	Oncology	-0.17525	49	0.00418913	-0.2989	-0.0591	Wilcoxon rank sum exact test	two.sided	0.199293	Non-significant
OID30984	RBFOX3	A6NFN3	Neurology_II	-0.4401	49	0.00418913	-0.7599	-0.1231	Wilcoxon rank sum exact test	two.sided	0.199293	Non-significant
OID21305	DPEP2	Q9H4A9	Oncology	-0.9543	50	0.00481609	-1.6776	-0.3065	Wilcoxon rank sum exact test	two.sided	0.21838	Non-significant
OID20495	IFNG	P01579	Inflammation	-2.12735	50	0.00481609	-4.962	-0.2999	Wilcoxon rank sum exact test	two.sided	0.21838	Non-significant
OID30384	TNFSF8	P32971	Cardiometabolic_II	-0.47725	50	0.00481609	-0.8505	-0.1216	Wilcoxon rank sum exact test	two.sided	0.21838	Non-significant
OID21137	HAVCR2	Q8TDQ0	Neurology	-0.595839	49	0.00531922	-1.05099	-0.158743	Wilcoxon rank sum test with continuity correction	two.sided	0.228973	Non-significant
OID21469	CD300LF	Q8TDQ1	Oncology	-0.83825	51	0.00552313	-1.2332	-0.2466	Wilcoxon rank sum exact test	two.sided	0.228973	Non-significant
OID31097	GSTT2B	P0CG30	Neurology_II	-1.24005	51	0.00552313	-2.5242	-0.5158	Wilcoxon rank sum exact test	two.sided	0.228973	Non-significant
OID21490	NECTIN4	Q96NY8	Oncology	-0.5837	51	0.00552313	-1.05	-0.1947	Wilcoxon rank sum exact test	two.sided	0.228973	Non-significant
OID20197	PILRB	Q9UKJ0	Cardiometabolic	-0.4876	51	0.00552313	-0.7952	-0.1393	Wilcoxon rank sum exact test	two.sided	0.228973	Non-significant
OID31526	RBP7	Q96R05	Oncology_II	-0.742	51	0.00552313	-1.4387	-0.204	Wilcoxon rank sum exact test	two.sided	0.228973	Non-significant
OID30312	BCAT1	P54687	Cardiometabolic_II	-0.332	52	0.00631892	-0.5758	-0.0846	Wilcoxon rank sum exact test	two.sided	0.240338	Non-significant
OID21010	CD300C	Q08708	Neurology	-0.55025	52	0.00631892	-0.975	-0.1765	Wilcoxon rank sum exact test	two.sided	0.240338	Non-significant
OID20576	IL4R	P24394	Inflammation	-0.62445	52	0.00631892	-1.0817	-0.2477	Wilcoxon rank sum exact test	two.sided	0.240338	Non-significant
OID21390	SIGLEC9	Q9Y336	Oncology	-0.806	52	0.00631892	-1.2774	-0.2177	Wilcoxon rank sum exact test	two.sided	0.240338	Non-significant
OID30656	SPART	Q8N0X7	Inflammation_II	-0.3634	52	0.00631892	-0.5952	-0.1556	Wilcoxon rank sum exact test	two.sided	0.240338	Non-significant
OID31294	TK1	P04183	Oncology_II	-0.69265	52	0.00631892	-1.2057	-0.1697	Wilcoxon rank sum exact test	two.sided	0.240338	Non-significant
OID31391	ERN1	O75460	Oncology_II	0.554844	189.5	0.006377	0.140222	1.15228	Wilcoxon rank sum test with continuity correction	two.sided	0.240338	Non-significant
OID30170	ASS1	P00966	Cardiometabolic_II	0.9205	146	0.00661821	0.2942	1.844	Wilcoxon rank sum exact test	two.sided	0.240569	Non-significant
OID20703	ANGPTL4	Q9BY76	Inflammation	-0.4185	53	0.00721209	-0.6994	-0.1712	Wilcoxon rank sum exact test	two.sided	0.240569	Non-significant
OID20360	CD163	Q86VB7	Cardiometabolic	-0.37985	53	0.00721209	-0.6375	-0.1111	Wilcoxon rank sum exact test	two.sided	0.240569	Non-significant
OID20940	CDCP1	Q9H5V8	Neurology	-0.53645	53	0.00721209	-0.9152	-0.1569	Wilcoxon rank sum exact test	two.sided	0.240569	Non-significant
OID20742	CRKL	P46109	Inflammation	-0.48725	53	0.00721209	-0.8949	-0.1197	Wilcoxon rank sum exact test	two.sided	0.240569	Non-significant
OID21247	GFAP	P14136	Oncology	-0.79095	53	0.00721209	-1.3459	-0.1875	Wilcoxon rank sum exact test	two.sided	0.240569	Non-significant
OID30314	L3HYPDH	Q96EM0	Cardiometabolic_II	-0.4762	53	0.00721209	-0.7489	-0.1701	Wilcoxon rank sum exact test	two.sided	0.240569	Non-significant
OID21022	NSFL1C	Q9UNZ2	Neurology	-0.52095	53	0.00721209	-0.897	-0.1763	Wilcoxon rank sum exact test	two.sided	0.240569	Non-significant
OID21131	PECAM1	P16284	Neurology	-0.42525	53	0.00721209	-0.7187	-0.1524	Wilcoxon rank sum exact test	two.sided	0.240569	Non-significant
OID21369	RBP5	P82980	Oncology	-1.4722	53	0.00721209	-3.1501	-0.2905	Wilcoxon rank sum exact test	two.sided	0.240569	Non-significant
OID21039	ADAM8	P78325	Neurology	-1.0412	54	0.00821269	-1.9146	-0.247	Wilcoxon rank sum exact test	two.sided	0.250876	Non-significant
OID21483	CD1C	P29017	Oncology	-0.42965	54	0.00821269	-0.7165	-0.1196	Wilcoxon rank sum exact test	two.sided	0.250876	Non-significant
OID30302	EHBP1	Q8NDI1	Cardiometabolic_II	-0.2755	54	0.00821269	-0.514	-0.083	Wilcoxon rank sum exact test	two.sided	0.250876	Non-significant
OID31141	HIP1R	O75146	Neurology_II	-0.53335	54	0.00821269	-0.8889	-0.1245	Wilcoxon rank sum exact test	two.sided	0.250876	Non-significant
OID21034	LBR	Q14739	Neurology	-0.2999	54	0.00821269	-0.5565	-0.077	Wilcoxon rank sum exact test	two.sided	0.250876	Non-significant
OID20190	SIGLEC7	Q9Y286	Cardiometabolic	-0.7179	54	0.00821269	-1.1239	-0.2942	Wilcoxon rank sum exact test	two.sided	0.250876	Non-significant
OID30261	SIGLEC8	Q9NYZ4	Cardiometabolic_II	-0.5976	54	0.00821269	-1.0074	-0.1816	Wilcoxon rank sum exact test	two.sided	0.250876	Non-significant
OID20731	TREM2	Q9NZC2	Inflammation	-0.89355	54	0.00821269	-1.5029	-0.2413	Wilcoxon rank sum exact test	two.sided	0.250876	Non-significant
OID20397	CD93	Q9NPY3	Cardiometabolic	-0.37315	55	0.00933062	-0.6905	-0.0831	Wilcoxon rank sum exact test	two.sided	0.265465	Non-significant
OID21297	COX5B	P10606	Oncology	-0.73195	55	0.00933062	-1.2174	-0.2112	Wilcoxon rank sum exact test	two.sided	0.265465	Non-significant
OID20718	HSPA1A	P0DMV8	Inflammation	-0.302	55	0.00933062	-0.5409	-0.1059	Wilcoxon rank sum exact test	two.sided	0.265465	Non-significant
OID20427	IL1B	P01584	Inflammation	-0.7987	55	0.00933062	-1.5405	-0.1936	Wilcoxon rank sum exact test	two.sided	0.265465	Non-significant
OID20315	ITGB2	P05107	Cardiometabolic	-0.59125	55	0.00933062	-1.0647	-0.1855	Wilcoxon rank sum exact test	two.sided	0.265465	Non-significant
OID30367	LCP1	P13796	Cardiometabolic_II	-0.58855	55	0.00933062	-1.1021	-0.1385	Wilcoxon rank sum exact test	two.sided	0.265465	Non-significant
OID30668	PRDX2	P32119	Inflammation_II	-0.29235	55	0.00933062	-0.4856	-0.094	Wilcoxon rank sum exact test	two.sided	0.265465	Non-significant
OID30661	DNAJB2	P25686	Inflammation_II	-0.2824	56	0.0105773	-0.561	-0.0715	Wilcoxon rank sum exact test	two.sided	0.279049	Non-significant
OID20287	ENG	P17813	Cardiometabolic	-0.4264	56	0.0105773	-0.7829	-0.09	Wilcoxon rank sum exact test	two.sided	0.279049	Non-significant
OID31468	MAP2K1	Q02750	Oncology_II	-0.26395	56	0.0105773	-0.4861	-0.0566	Wilcoxon rank sum exact test	two.sided	0.279049	Non-significant
OID20687	MMP10	P09238	Inflammation	-0.55605	56	0.0105773	-0.9749	-0.1773	Wilcoxon rank sum exact test	two.sided	0.279049	Non-significant
OID20253	NOTCH3	Q9UM47	Cardiometabolic	-0.4463	56	0.0105773	-0.7954	-0.1087	Wilcoxon rank sum exact test	two.sided	0.279049	Non-significant
OID21124	PLAU	P00749	Neurology	-0.43935	56	0.0105773	-0.8447	-0.1012	Wilcoxon rank sum exact test	two.sided	0.279049	Non-significant
OID20592	TNFSF11	O14788	Inflammation	-0.7258	56	0.0105773	-1.2689	-0.1898	Wilcoxon rank sum exact test	two.sided	0.279049	Non-significant
OID20479	WAS	P42768	Inflammation	-0.59515	56	0.0105773	-1.0517	-0.1417	Wilcoxon rank sum exact test	two.sided	0.279049	Non-significant
OID30875	CDH4	P55283	Neurology_II	1.02695	183	0.0119641	0.2411	1.9474	Wilcoxon rank sum exact test	two.sided	0.289331	Non-significant
OID21143	DBI	P07108	Neurology	-0.45575	57	0.0119641	-0.7574	-0.1032	Wilcoxon rank sum exact test	two.sided	0.289331	Non-significant
OID20248	ICAM2	P13598	Cardiometabolic	-0.5921	57	0.0119641	-0.9479	-0.1466	Wilcoxon rank sum exact test	two.sided	0.289331	Non-significant
OID20171	MCFD2	Q8NI22	Cardiometabolic	-0.11795	57	0.0119641	-0.2005	-0.0265	Wilcoxon rank sum exact test	two.sided	0.289331	Non-significant
OID21063	MSR1	P21757	Neurology	-0.5669	57	0.0119641	-0.8867	-0.1287	Wilcoxon rank sum exact test	two.sided	0.289331	Non-significant
OID31167	PHLDB2	Q86SQ0	Oncology_II	1.1948	183	0.0119641	0.2643	3.216	Wilcoxon rank sum exact test	two.sided	0.289331	Non-significant
OID30621	PRKG1	Q13976	Inflammation_II	-0.5094	57	0.0119641	-0.8629	-0.061	Wilcoxon rank sum exact test	two.sided	0.289331	Non-significant
OID21214	SLAMF8	Q9P0V8	Oncology	-0.5524	57	0.0119641	-1.161	-0.131	Wilcoxon rank sum exact test	two.sided	0.289331	Non-significant
OID20955	STAMBP	O95630	Neurology	-0.4222	57	0.0119641	-0.705	-0.1501	Wilcoxon rank sum exact test	two.sided	0.289331	Non-significant
OID20396	VCAM1	P19320	Cardiometabolic	-0.24785	57	0.0119641	-0.4881	-0.0647	Wilcoxon rank sum exact test	two.sided	0.289331	Non-significant
OID21250	BAIAP2	Q9UQB8	Oncology	-0.46785	58	0.0135038	-0.8911	-0.105	Wilcoxon rank sum exact test	two.sided	0.308566	Non-significant
OID31251	CEACAM18	A8MTB9	Oncology_II	-0.92165	58	0.0135038	-1.8183	-0.2142	Wilcoxon rank sum exact test	two.sided	0.308566	Non-significant
OID21299	DDAH1	O94760	Oncology	-0.5051	58	0.0135038	-0.8528	-0.1123	Wilcoxon rank sum exact test	two.sided	0.308566	Non-significant
OID31373	EPGN	Q6UW88	Oncology_II	-0.28755	58	0.0135038	-0.4963	-0.058	Wilcoxon rank sum exact test	two.sided	0.308566	Non-significant
OID20562	IL15	P40933	Inflammation	-0.4702	58	0.0135038	-0.7176	-0.1276	Wilcoxon rank sum exact test	two.sided	0.308566	Non-significant
OID31267	TCP11	Q8WWU5	Oncology_II	-1.30775	58	0.0135038	-2.3066	-0.2723	Wilcoxon rank sum exact test	two.sided	0.308566	Non-significant
OID20272	TNFSF13B	Q9Y275	Cardiometabolic	-0.71225	58	0.0135038	-1.191	-0.1635	Wilcoxon rank sum exact test	two.sided	0.308566	Non-significant
OID20159	ACAN	P16112	Cardiometabolic	-0.42325	59	0.015209	-0.7417	-0.0852	Wilcoxon rank sum exact test	two.sided	0.324534	Non-significant
OID20584	CD4	P01730	Inflammation	-0.3888	59	0.015209	-0.7679	-0.0943	Wilcoxon rank sum exact test	two.sided	0.324534	Non-significant
OID20282	CXCL16	Q9H2A7	Cardiometabolic	-0.5304	59	0.015209	-0.8355	-0.0646	Wilcoxon rank sum exact test	two.sided	0.324534	Non-significant
OID20757	IL1R2	P27930	Inflammation	-0.5602	59	0.015209	-1.0401	-0.1226	Wilcoxon rank sum exact test	two.sided	0.324534	Non-significant
OID20700	IL1RN	P18510	Inflammation	-0.85395	59	0.015209	-1.6565	-0.1651	Wilcoxon rank sum exact test	two.sided	0.324534	Non-significant
OID20907	IMPA1	P29218	Neurology	-0.3474	59	0.015209	-0.5672	-0.085	Wilcoxon rank sum exact test	two.sided	0.324534	Non-significant
OID21513	MSRA	Q9UJ68	Oncology	-0.37665	59	0.015209	-0.6728	-0.0916	Wilcoxon rank sum exact test	two.sided	0.324534	Non-significant
OID20467	PADI2	Q9Y2J8	Inflammation	-0.86805	59	0.015209	-1.6246	-0.2678	Wilcoxon rank sum exact test	two.sided	0.324534	Non-significant
OID20143	PLIN3	O60664	Cardiometabolic	-0.316	59	0.015209	-0.597	-0.0748	Wilcoxon rank sum exact test	two.sided	0.324534	Non-significant
OID30092	KRT17	Q04695	Cardiometabolic_II	0.81155	140	0.0167544	0.2182	1.8406	Wilcoxon rank sum exact test	two.sided	0.339346	Non-significant
OID21413	AMBP	P02760	Oncology	-0.32165	60	0.0170943	-0.599	-0.0544	Wilcoxon rank sum exact test	two.sided	0.339346	Non-significant
OID21472	CD33	P20138	Oncology	-0.9879	60	0.0170943	-1.5671	-0.0974	Wilcoxon rank sum exact test	two.sided	0.339346	Non-significant
OID30240	CEP170	Q5SW79	Cardiometabolic_II	-0.51095	60	0.0170943	-0.8888	-0.127	Wilcoxon rank sum exact test	two.sided	0.339346	Non-significant
OID20294	CSTB	P04080	Cardiometabolic	-0.45745	60	0.0170943	-0.8165	-0.0721	Wilcoxon rank sum exact test	two.sided	0.339346	Non-significant
OID20318	GAS6	Q14393	Cardiometabolic	-0.3386	60	0.0170943	-0.6807	-0.0494	Wilcoxon rank sum exact test	two.sided	0.339346	Non-significant
OID21136	IL7R	P16871	Neurology	-0.5722	60	0.0170943	-0.936	-0.1861	Wilcoxon rank sum exact test	two.sided	0.339346	Non-significant
OID20323	LILRB1	Q8NHL6	Cardiometabolic	-0.38335	60	0.0170943	-0.7101	-0.0461	Wilcoxon rank sum exact test	two.sided	0.339346	Non-significant
OID21115	NUDT5	Q9UKK9	Neurology	-0.35925	60	0.0170943	-0.6623	-0.0469	Wilcoxon rank sum exact test	two.sided	0.339346	Non-significant
OID20783	TNFRSF14	Q92956	Inflammation	-0.333	60	0.0170943	-0.6272	-0.0818	Wilcoxon rank sum exact test	two.sided	0.339346	Non-significant
OID20863	NOS1	P29475	Neurology	-0.51005	55	0.0171895	-0.8975	-0.0699	Wilcoxon rank sum exact test	two.sided	0.339346	Non-significant
OID20385	IL6R	P08887	Cardiometabolic	-0.503786	60	0.0186637	-0.938095	-0.0555164	Wilcoxon rank sum test with continuity correction	two.sided	0.354407	Non-significant
OID20363	AXL	P30530	Cardiometabolic	-0.39255	61	0.0191736	-0.7314	-0.0714	Wilcoxon rank sum exact test	two.sided	0.354407	Non-significant
OID20378	CD14	P08571	Cardiometabolic	-1.10055	61	0.0191736	-1.7037	-0.1659	Wilcoxon rank sum exact test	two.sided	0.354407	Non-significant
OID21520	ERBB2	P04626	Oncology	-0.27355	61	0.0191736	-0.469	-0.0288	Wilcoxon rank sum exact test	two.sided	0.354407	Non-significant
OID21371	GALNT10	Q86SR1	Oncology	-0.56795	61	0.0191736	-0.988	-0.1078	Wilcoxon rank sum exact test	two.sided	0.354407	Non-significant
OID21437	METAP2	P50579	Oncology	-0.4296	61	0.0191736	-0.704	-0.0675	Wilcoxon rank sum exact test	two.sided	0.354407	Non-significant
OID20362	NID1	P14543	Cardiometabolic	-0.3238	61	0.0191736	-0.5652	-0.0402	Wilcoxon rank sum exact test	two.sided	0.354407	Non-significant
OID20290	SELE	P16581	Cardiometabolic	-0.84635	61	0.0191736	-1.5321	-0.1474	Wilcoxon rank sum exact test	two.sided	0.354407	Non-significant
OID31090	STX3	Q13277	Neurology_II	-0.31915	61	0.0191736	-0.5927	-0.0605	Wilcoxon rank sum exact test	two.sided	0.354407	Non-significant
OID20418	TIMP1	P01033	Cardiometabolic	-0.30735	61	0.0191736	-0.5871	-0.0667	Wilcoxon rank sum exact test	two.sided	0.354407	Non-significant
OID30139	GBP6	Q6ZN66	Cardiometabolic_II	2.87935	139	0.0193254	0.4674	5.7101	Wilcoxon rank sum exact test	two.sided	0.354951	Non-significant
OID31149	ATXN3	P54252	Neurology_II	-0.5079	62	0.0214629	-0.8974	-0.0959	Wilcoxon rank sum exact test	two.sided	0.384477	Non-significant
OID20610	CCL3	P10147	Inflammation	-0.65895	62	0.0214629	-1.2404	-0.0718	Wilcoxon rank sum exact test	two.sided	0.384477	Non-significant
OID20330	FAP	Q12884	Cardiometabolic	-0.06665	62	0.0214629	-0.128	-0.011	Wilcoxon rank sum exact test	two.sided	0.384477	Non-significant
OID21129	PILRA	Q9UKJ1	Neurology	-0.46495	62	0.0214629	-0.7737	-0.0797	Wilcoxon rank sum exact test	two.sided	0.384477	Non-significant
OID21025	CD34	P28906	Neurology	-0.42105	63	0.0239775	-1.008	-0.0744	Wilcoxon rank sum exact test	two.sided	0.40455	Non-significant
OID20716	CD58	P19256	Inflammation	-0.3761	63	0.0239775	-0.6044	-0.0502	Wilcoxon rank sum exact test	two.sided	0.40455	Non-significant
OID21040	CD74	P04233	Neurology	-0.2947	63	0.0239775	-0.5802	-0.0121	Wilcoxon rank sum exact test	two.sided	0.40455	Non-significant
OID30884	CLEC2L	P0C7M8	Neurology_II	-0.46885	63	0.0239775	-0.9271	-0.0541	Wilcoxon rank sum exact test	two.sided	0.40455	Non-significant
OID20698	EGF	P01133	Inflammation	-0.4711	63	0.0239775	-0.8434	-0.0641	Wilcoxon rank sum exact test	two.sided	0.40455	Non-significant
OID30402	IGDCC4	Q8TDY8	Cardiometabolic_II	-0.35735	63	0.0239775	-0.567	-0.0538	Wilcoxon rank sum exact test	two.sided	0.40455	Non-significant
OID20638	LAMP3	Q9UQV4	Inflammation	-0.65685	63	0.0239775	-0.9989	-0.133	Wilcoxon rank sum exact test	two.sided	0.40455	Non-significant
OID21165	SFTPA1	Q8IWL2	Oncology	0.5956	177	0.0239775	0.1135	1.1634	Wilcoxon rank sum exact test	two.sided	0.40455	Non-significant
OID21496	TEK	Q02763	Oncology	-0.45815	63	0.0239775	-0.8651	-0.0822	Wilcoxon rank sum exact test	two.sided	0.40455	Non-significant
OID20359	TNC	P24821	Cardiometabolic	-0.25255	63	0.0239775	-0.4672	-0.0218	Wilcoxon rank sum exact test	two.sided	0.40455	Non-significant
OID30137	DHODH	Q02127	Cardiometabolic_II	-1.39045	45	0.0254686	-4.0733	-0.191	Wilcoxon rank sum exact test	two.sided	0.417119	Non-significant
OID20374	APOM	O95445	Cardiometabolic	-0.54255	64	0.0267347	-1.4614	-0.0548	Wilcoxon rank sum exact test	two.sided	0.417119	Non-significant
OID30649	CACYBP	Q9HB71	Inflammation_II	-0.40445	64	0.0267347	-0.6767	-0.039	Wilcoxon rank sum exact test	two.sided	0.417119	Non-significant
OID21418	CD300E	Q496F6	Oncology	-0.6603	64	0.0267347	-1.2254	-0.0372	Wilcoxon rank sum exact test	two.sided	0.417119	Non-significant
OID30700	GSR	P00390	Inflammation_II	-0.33915	64	0.0267347	-0.5657	-0.051	Wilcoxon rank sum exact test	two.sided	0.417119	Non-significant
OID20623	NUDC	Q9Y266	Inflammation	-0.3567	64	0.0267347	-0.6784	-0.0467	Wilcoxon rank sum exact test	two.sided	0.417119	Non-significant
OID21021	PDCD5	O14737	Neurology	-0.46255	64	0.0267347	-0.8894	-0.0538	Wilcoxon rank sum exact test	two.sided	0.417119	Non-significant
OID20238	PLTP	P55058	Cardiometabolic	-0.4723	64	0.0267347	-0.7754	-0.0579	Wilcoxon rank sum exact test	two.sided	0.417119	Non-significant
OID31122	PNLIPRP1	P54315	Neurology_II	-2.19765	64	0.0267347	-4.9387	-0.2044	Wilcoxon rank sum exact test	two.sided	0.417119	Non-significant
OID21027	PPCDC	Q96CD2	Neurology	-0.5003	64	0.0267347	-0.9119	-0.0694	Wilcoxon rank sum exact test	two.sided	0.417119	Non-significant
OID30913	RBP1	P09455	Neurology_II	-0.54915	64	0.0267347	-0.9903	-0.0526	Wilcoxon rank sum exact test	two.sided	0.417119	Non-significant
OID30630	SLC9A3R1	O14745	Inflammation_II	0.62965	176	0.0267347	0.0949	1.1784	Wilcoxon rank sum exact test	two.sided	0.417119	Non-significant
OID30965	SV2A	Q7L0J3	Neurology_II	-0.5014	64	0.0267347	-0.8951	-0.0939	Wilcoxon rank sum exact test	two.sided	0.417119	Non-significant
OID30783	TF	P02787	Inflammation_II	-0.13585	64	0.0267347	-0.2713	-0.0289	Wilcoxon rank sum exact test	two.sided	0.417119	Non-significant
OID30129	IFNW1	P05000	Cardiometabolic_II	-0.33165	46	0.0291029	-0.613	-0.0466	Wilcoxon rank sum exact test	two.sided	0.427418	Non-significant
OID20353	CDH1	P12830	Cardiometabolic	-0.34885	65	0.0297514	-0.5951	-0.0462	Wilcoxon rank sum exact test	two.sided	0.427418	Non-significant
OID31287	CEP290	O15078	Oncology_II	-1.059	65	0.0297514	-2.0541	-0.1593	Wilcoxon rank sum exact test	two.sided	0.427418	Non-significant
OID21079	DSC2	Q02487	Neurology	-0.38625	65	0.0297514	-0.6683	-0.0334	Wilcoxon rank sum exact test	two.sided	0.427418	Non-significant
OID20625	EIF4G1	Q04637	Inflammation	-0.4334	65	0.0297514	-0.8493	-0.0379	Wilcoxon rank sum exact test	two.sided	0.427418	Non-significant
OID21263	GCG	P01275	Oncology	-0.1759	65	0.0297514	-0.4312	-0.0286	Wilcoxon rank sum exact test	two.sided	0.427418	Non-significant
OID20173	GPNMB	Q14956	Cardiometabolic	-0.9355	65	0.0297514	-1.4684	-0.1411	Wilcoxon rank sum exact test	two.sided	0.427418	Non-significant
OID31505	IFI30	P13284	Oncology_II	-0.49	65	0.0297514	-0.8811	-0.0647	Wilcoxon rank sum exact test	two.sided	0.427418	Non-significant
OID21406	LGALS7_LGALS7B	P47929	Oncology	0.3313	175	0.0297514	0.0186	0.6034	Wilcoxon rank sum exact test	two.sided	0.427418	Non-significant
OID30296	MYBPC1	Q00872	Cardiometabolic_II	-0.51865	65	0.0297514	-1.0148	-0.0704	Wilcoxon rank sum exact test	two.sided	0.427418	Non-significant
OID30995	RLN1	P04808	Neurology_II	-0.33695	65	0.0297514	-0.5883	-0.0555	Wilcoxon rank sum exact test	two.sided	0.427418	Non-significant
OID30987	S100A14	Q9HCY8	Neurology_II	0.5423	175	0.0297514	0.0794	1.3523	Wilcoxon rank sum exact test	two.sided	0.427418	Non-significant
OID21425	SCLY	Q96I15	Oncology	-0.54895	65	0.0297514	-0.9667	-0.0957	Wilcoxon rank sum exact test	two.sided	0.427418	Non-significant
OID30414	TALDO1	P37837	Cardiometabolic_II	-0.34055	65	0.0297514	-0.6548	-0.0311	Wilcoxon rank sum exact test	two.sided	0.427418	Non-significant
OID21270	TPMT	P51580	Oncology	-0.60475	65	0.0297514	-1.1323	-0.1036	Wilcoxon rank sum exact test	two.sided	0.427418	Non-significant
OID30711	VNN1	O95497	Inflammation_II	-0.56765	65	0.0297514	-1.1342	-0.0706	Wilcoxon rank sum exact test	two.sided	0.427418	Non-significant
OID20865	ATXN10	Q9UBB4	Neurology	-0.87545	60	0.0307777	-1.938	-0.0989	Wilcoxon rank sum exact test	two.sided	0.439984	Non-significant
OID31070	CAMSAP1	Q5T5Y3	Neurology_II	-0.54955	66	0.0330461	-1.0167	-0.0378	Wilcoxon rank sum exact test	two.sided	0.447501	Non-significant
OID31077	CCAR2	Q8N163	Neurology_II	0.34615	174	0.0330461	0.0182	0.5754	Wilcoxon rank sum exact test	two.sided	0.447501	Non-significant
OID21110	CD99	P14209	Neurology	-0.4182	66	0.0330461	-0.7713	-0.0667	Wilcoxon rank sum exact test	two.sided	0.447501	Non-significant
OID21451	EDA2R	Q9HAV5	Oncology	-0.3615	66	0.0330461	-0.7551	-0.0658	Wilcoxon rank sum exact test	two.sided	0.447501	Non-significant
OID21377	GALNT7	Q86SF2	Oncology	-0.54865	66	0.0330461	-1.0735	-0.0669	Wilcoxon rank sum exact test	two.sided	0.447501	Non-significant
OID30304	GGCT	O75223	Cardiometabolic_II	-0.39515	66	0.0330461	-0.8109	-0.0338	Wilcoxon rank sum exact test	two.sided	0.447501	Non-significant
OID31507	GIPC3	Q8TF64	Oncology_II	-0.97245	66	0.0330461	-6.851	-0.0595	Wilcoxon rank sum exact test	two.sided	0.447501	Non-significant
OID30563	IDO1	P14902	Inflammation_II	-1.43855	66	0.0330461	-2.773	-0.0807	Wilcoxon rank sum exact test	two.sided	0.447501	Non-significant
OID20222	NECTIN2	Q92692	Cardiometabolic	-0.33905	66	0.0330461	-0.6535	-0.0408	Wilcoxon rank sum exact test	two.sided	0.447501	Non-significant
OID31158	PBK	Q96KB5	Oncology_II	-0.45365	66	0.0330461	-0.9769	-0.0716	Wilcoxon rank sum exact test	two.sided	0.447501	Non-significant
OID21012	TXNDC5	Q8NBS9	Neurology	-0.5096	66	0.0330461	-0.9931	-0.0528	Wilcoxon rank sum exact test	two.sided	0.447501	Non-significant
OID30063	CASQ2	O14958	Cardiometabolic_II	1.2621	135	0.033154	0.0671	2.3438	Wilcoxon rank sum exact test	two.sided	0.447501	Non-significant
OID20211	ANGPTL1	O95841	Cardiometabolic	-0.3993	67	0.0366367	-0.6476	-0.0178	Wilcoxon rank sum exact test	two.sided	0.454358	Non-significant
OID21417	CA9	Q16790	Oncology	-0.62555	67	0.0366367	-1.0891	-0.0312	Wilcoxon rank sum exact test	two.sided	0.454358	Non-significant
OID30972	CHM	P24386	Neurology_II	-0.59545	67	0.0366367	-1.1611	-0.0733	Wilcoxon rank sum exact test	two.sided	0.454358	Non-significant
OID30379	COL3A1	P02461	Cardiometabolic_II	-0.23715	67	0.0366367	-0.4102	-0.0215	Wilcoxon rank sum exact test	two.sided	0.454358	Non-significant
OID21056	CTSS	P25774	Neurology	-0.3201	67	0.0366367	-0.578	-0.0313	Wilcoxon rank sum exact test	two.sided	0.454358	Non-significant
OID20935	EFNA4	P52798	Neurology	-0.4697	67	0.0366367	-0.8782	-0.0202	Wilcoxon rank sum exact test	two.sided	0.454358	Non-significant
OID30348	FAM20A	Q96MK3	Cardiometabolic_II	-0.3408	67	0.0366367	-0.6331	-0.0406	Wilcoxon rank sum exact test	two.sided	0.454358	Non-significant
OID30631	GCHFR	P30047	Inflammation_II	-0.35495	67	0.0366367	-0.6386	-0.0332	Wilcoxon rank sum exact test	two.sided	0.454358	Non-significant
OID21089	IL17RA	Q96F46	Neurology	-0.3687	67	0.0366367	-0.7394	-0.031	Wilcoxon rank sum exact test	two.sided	0.454358	Non-significant
OID20154	LGALS1	P09382	Cardiometabolic	-0.48715	67	0.0366367	-1.0805	-0.0521	Wilcoxon rank sum exact test	two.sided	0.454358	Non-significant
OID21015	RWDD1	Q9H446	Neurology	-0.34985	67	0.0366367	-0.5566	-0.0196	Wilcoxon rank sum exact test	two.sided	0.454358	Non-significant
OID31222	SHC1	P29353	Oncology_II	1.11005	173	0.0366367	0.0347	4.4493	Wilcoxon rank sum exact test	two.sided	0.454358	Non-significant
OID20537	SIGLEC10	Q96LC7	Inflammation	-0.37655	67	0.0366367	-0.7296	-0.0187	Wilcoxon rank sum exact test	two.sided	0.454358	Non-significant
OID20322	SPP1	P10451	Cardiometabolic	0.1355	173	0.0366367	0.0086	0.3064	Wilcoxon rank sum exact test	two.sided	0.454358	Non-significant
OID31210	STAU1	O95793	Oncology_II	0.4169	173	0.0366367	0.0534	0.7884	Wilcoxon rank sum exact test	two.sided	0.454358	Non-significant
OID21493	TGFBR2	P37173	Oncology	-0.30145	67	0.0366367	-0.5589	-0.0301	Wilcoxon rank sum exact test	two.sided	0.454358	Non-significant
OID20947	TMPRSS5	Q9H3S3	Neurology	-0.48055	67	0.0366367	-0.8891	-0.0746	Wilcoxon rank sum exact test	two.sided	0.454358	Non-significant
OID20985	TNFRSF9	Q07011	Neurology	-0.37085	67	0.0366367	-0.73	-0.0463	Wilcoxon rank sum exact test	two.sided	0.454358	Non-significant
OID31274	TPPP2	P59282	Oncology_II	-1.14965	67	0.0366367	-6.5698	-0.0348	Wilcoxon rank sum exact test	two.sided	0.454358	Non-significant
OID30109	GASK1A	Q9UFP1	Cardiometabolic_II	-0.30285	48	0.0376598	-0.6098	-0.0284	Wilcoxon rank sum exact test	two.sided	0.465059	Non-significant
OID30355	ADAMTSL5	Q6ZMM2	Cardiometabolic_II	0.39115	172	0.0405432	0.0209	0.7475	Wilcoxon rank sum exact test	two.sided	0.476341	Non-significant
OID30766	C7	P10643	Inflammation_II	-0.38755	68	0.0405432	-0.678	-0.0256	Wilcoxon rank sum exact test	two.sided	0.476341	Non-significant
OID21112	CLEC11A	Q9Y240	Neurology	-0.34395	68	0.0405432	-0.7601	-0.0391	Wilcoxon rank sum exact test	two.sided	0.476341	Non-significant
OID20162	EIF4EBP1	Q13541	Cardiometabolic	-0.3687	68	0.0405432	-0.8016	-0.0493	Wilcoxon rank sum exact test	two.sided	0.476341	Non-significant
OID31048	HLA-A	P04439	Neurology_II	-0.4886	68	0.0405432	-0.7808	-0.0138	Wilcoxon rank sum exact test	two.sided	0.476341	Non-significant
OID20357	HYAL1	Q12794	Cardiometabolic	-0.27875	68	0.0405432	-0.5598	-0.0218	Wilcoxon rank sum exact test	two.sided	0.476341	Non-significant
OID20449	IL22RA1	Q8N6P7	Inflammation	-0.73285	68	0.0405432	-1.4857	-0.046	Wilcoxon rank sum exact test	two.sided	0.476341	Non-significant
OID20267	IL2RA	P01589	Cardiometabolic	-0.5424	68	0.0405432	-1.1064	-0.0099	Wilcoxon rank sum exact test	two.sided	0.476341	Non-significant
OID20954	MASP1	P48740	Neurology	0.1525	172	0.0405432	0.0037	0.3004	Wilcoxon rank sum exact test	two.sided	0.476341	Non-significant
OID21087	PEBP1	P30086	Neurology	-0.23365	68	0.0405432	-0.3984	-0.013	Wilcoxon rank sum exact test	two.sided	0.476341	Non-significant
OID20056	TSLP	Q969D9	Cardiometabolic	-0.65205	68	0.0405432	-0.9928	-0.0404	Wilcoxon rank sum exact test	two.sided	0.476341	Non-significant
OID30942	TTF2	Q9UNY4	Neurology_II	1.3622	172	0.0405432	0.0206	6.3948	Wilcoxon rank sum exact test	two.sided	0.476341	Non-significant
OID30123	IGHMBP2	P38935	Cardiometabolic_II	-1.26925	49	0.0426527	-2.3791	-0.0763	Wilcoxon rank sum exact test	two.sided	0.484942	Non-significant
OID30327	CHMP6	Q96FZ7	Cardiometabolic_II	-0.2843	69	0.0447844	-0.5273	-0.0235	Wilcoxon rank sum exact test	two.sided	0.484942	Non-significant
OID20335	COL1A1	P02452	Cardiometabolic	-0.25275	69	0.0447844	-0.502	-0.0041	Wilcoxon rank sum exact test	two.sided	0.484942	Non-significant
OID30272	CRYZL1	O95825	Cardiometabolic_II	-0.38865	69	0.0447844	-0.7476	-0.0175	Wilcoxon rank sum exact test	two.sided	0.484942	Non-significant
OID20365	CTSZ	Q9UBR2	Cardiometabolic	-0.31085	69	0.0447844	-0.6151	-0.0015	Wilcoxon rank sum exact test	two.sided	0.484942	Non-significant
OID21313	DKKL1	Q9UK85	Oncology	-0.3298	69	0.0447844	-0.6031	-0.0024	Wilcoxon rank sum exact test	two.sided	0.484942	Non-significant
OID30574	GHR	P10912	Inflammation_II	-0.33245	69	0.0447844	-0.638	-0.0183	Wilcoxon rank sum exact test	two.sided	0.484942	Non-significant
OID30288	GIP	P09681	Cardiometabolic_II	-0.32905	69	0.0447844	-0.5833	-0.0107	Wilcoxon rank sum exact test	two.sided	0.484942	Non-significant
OID20107	GLO1	Q04760	Cardiometabolic	-0.3186	69	0.0447844	-0.6193	-0.0317	Wilcoxon rank sum exact test	two.sided	0.484942	Non-significant
OID30819	GPR101	Q96P66	Neurology_II	-0.6951	69	0.0447844	-1.3808	-0.0237	Wilcoxon rank sum exact test	two.sided	0.484942	Non-significant
OID21159	GRN	P28799	Neurology	-0.25655	69	0.0447844	-0.5422	-0.0097	Wilcoxon rank sum exact test	two.sided	0.484942	Non-significant
OID21471	HTRA2	O43464	Oncology	-0.26895	69	0.0447844	-0.6451	-0.0217	Wilcoxon rank sum exact test	two.sided	0.484942	Non-significant
OID31059	IGBP1	P78318	Neurology_II	-1.15155	69	0.0447844	-4.9942	-0.0445	Wilcoxon rank sum exact test	two.sided	0.484942	Non-significant
OID20331	PPIB	P23284	Cardiometabolic	-0.35695	69	0.0447844	-0.8407	-0.0137	Wilcoxon rank sum exact test	two.sided	0.484942	Non-significant
OID20989	PSME2	Q9UL46	Neurology	-0.4461	69	0.0447844	-0.8542	-0.0492	Wilcoxon rank sum exact test	two.sided	0.484942	Non-significant
OID30752	SELL	P14151	Inflammation_II	-0.2855	69	0.0447844	-0.653	-0.001	Wilcoxon rank sum exact test	two.sided	0.484942	Non-significant
OID20302	ST6GAL1	P15907	Cardiometabolic	-0.42005	69	0.0447844	-0.7508	-0.0311	Wilcoxon rank sum exact test	two.sided	0.484942	Non-significant
OID20255	TGFBR3	Q03167	Cardiometabolic	-0.39225	69	0.0447844	-0.8138	-0.0064	Wilcoxon rank sum exact test	two.sided	0.484942	Non-significant
OID30428	TLR4	O00206	Inflammation_II	-0.4395	69	0.0447844	-1.1118	-0.0113	Wilcoxon rank sum exact test	two.sided	0.484942	Non-significant
OID31105	VSNL1	P62760	Neurology_II	-0.60535	69	0.0447844	-1.0008	-0.0092	Wilcoxon rank sum exact test	two.sided	0.484942	Non-significant
OID20926	WWP2	O00308	Neurology	-0.2184	69	0.0447844	-0.4754	-0.0082	Wilcoxon rank sum exact test	two.sided	0.484942	Non-significant
OID30072	CSF2	P04141	Cardiometabolic_II	-0.72515	50	0.0481729	-1.5213	-0.0063	Wilcoxon rank sum exact test	two.sided	0.489094	Non-significant
OID30087	NOS2	P35228	Cardiometabolic_II	0.4299	132	0.0481729	0.01	0.8562	Wilcoxon rank sum exact test	two.sided	0.489094	Non-significant
OID30058	TPM3	P06753	Cardiometabolic_II	-1.0532	50	0.0481729	-2.6859	-0.0004	Wilcoxon rank sum exact test	two.sided	0.489094	Non-significant
OID30642	ACYP1	P07311	Inflammation_II	-0.2223	70	0.0493813	-0.4968	-0.0041	Wilcoxon rank sum exact test	two.sided	0.489094	Non-significant
OID21076	BCAM	P50895	Neurology	-0.3331	70	0.0493813	-0.5518	-0.0016	Wilcoxon rank sum exact test	two.sided	0.489094	Non-significant
OID20649	CD6	P30203	Inflammation	-0.56475	70	0.0493813	-1.1526	-0.0128	Wilcoxon rank sum exact test	two.sided	0.489094	Non-significant
OID20148	DCTPP1	Q9H773	Cardiometabolic	-0.44045	70	0.0493813	-0.7983	-0.0005	Wilcoxon rank sum exact test	two.sided	0.489094	Non-significant
OID31071	DLG4	P78352	Neurology_II	-0.42505	70	0.0493813	-0.8106	-0.0094	Wilcoxon rank sum exact test	two.sided	0.489094	Non-significant
OID30247	DNAJC6	O75061	Cardiometabolic_II	-0.3373	70	0.0493813	-0.716	-0.0086	Wilcoxon rank sum exact test	two.sided	0.489094	Non-significant
OID20525	EDAR	Q9UNE0	Inflammation	-0.26325	70	0.0493813	-0.5304	-0.0099	Wilcoxon rank sum exact test	two.sided	0.489094	Non-significant
OID20414	EFEMP1	Q12805	Cardiometabolic	-0.2871	70	0.0493813	-0.6252	-0.007	Wilcoxon rank sum exact test	two.sided	0.489094	Non-significant
OID31044	EFHD1	Q9BUP0	Neurology_II	-0.44625	70	0.0493813	-0.8488	-0.0005	Wilcoxon rank sum exact test	two.sided	0.489094	Non-significant
OID31128	GBP1	P32455	Neurology_II	-0.5418	70	0.0493813	-1.2344	-0.0022	Wilcoxon rank sum exact test	two.sided	0.489094	Non-significant
OID31437	GPHA2	Q96T91	Oncology_II	-0.2507	70	0.0493813	-0.4836	-0.0003	Wilcoxon rank sum exact test	two.sided	0.489094	Non-significant
OID30230	IDO1	P14902	Cardiometabolic_II	-1.09255	70	0.0493813	-2.2561	-0.0033	Wilcoxon rank sum exact test	two.sided	0.489094	Non-significant
OID20158	IL19	Q9UHD0	Cardiometabolic	-0.5784	70	0.0493813	-1.1833	-0.0013	Wilcoxon rank sum exact test	two.sided	0.489094	Non-significant
OID30313	MYDGF	Q969H8	Cardiometabolic_II	-0.39425	70	0.0493813	-0.8344	-0.014	Wilcoxon rank sum exact test	two.sided	0.489094	Non-significant
OID31085	OSBPL2	Q9H1P3	Neurology_II	-0.1257	70	0.0493813	-0.25	-0.0019	Wilcoxon rank sum exact test	two.sided	0.489094	Non-significant
OID21142	RELT	Q969Z4	Neurology	-0.39755	70	0.0493813	-0.8059	-0.001	Wilcoxon rank sum exact test	two.sided	0.489094	Non-significant
OID20321	RNASET2	O00584	Cardiometabolic	-0.2619	70	0.0493813	-0.4658	-0.0107	Wilcoxon rank sum exact test	two.sided	0.489094	Non-significant
OID21174	RRM2B	Q7LG56	Oncology	-0.76905	70	0.0493813	-1.5317	-0.0029	Wilcoxon rank sum exact test	two.sided	0.489094	Non-significant
OID30888	SOWAHA	Q2M3V2	Neurology_II	-0.859	70	0.0493813	-1.7975	-0.0105	Wilcoxon rank sum exact test	two.sided	0.489094	Non-significant
OID20368	THBS4	P35443	Cardiometabolic	-0.2042	70	0.0493813	-0.3985	-0.0002	Wilcoxon rank sum exact test	two.sided	0.489094	Non-significant
OID30670	TXN	P10599	Inflammation_II	-0.3511	70	0.0493813	-0.7385	-0.0083	Wilcoxon rank sum exact test	two.sided	0.489094	Non-significant
OID20234	TYMP	P19971	Cardiometabolic	-0.69605	70	0.0493813	-1.5227	-0.002	Wilcoxon rank sum exact test	two.sided	0.489094	Non-significant
OID20872	FHIT	P49789	Neurology	-0.59645	65	0.0522682	-1.2803	0.0097	Wilcoxon rank sum exact test	two.sided	0.503942	Non-significant
OID30588	ADGRD1	Q6QNK2	Inflammation_II	-0.4607	71	0.0543535	-0.9418	0.0211	Wilcoxon rank sum exact test	two.sided	0.503942	Non-significant
OID20505	BACH1	O14867	Inflammation	0.2788	169	0.0543535	-0.0036	0.5834	Wilcoxon rank sum exact test	two.sided	0.503942	Non-significant
OID30575	BMP10	O95393	Inflammation_II	0.30485	169	0.0543535	-0.0106	0.6198	Wilcoxon rank sum exact test	two.sided	0.503942	Non-significant
OID20724	CD40	P25942	Inflammation	-0.31195	71	0.0543535	-0.6117	0.0053	Wilcoxon rank sum exact test	two.sided	0.503942	Non-significant
OID21528	CEACAM1	P13688	Oncology	-0.49435	71	0.0543535	-0.8775	0.0033	Wilcoxon rank sum exact test	two.sided	0.503942	Non-significant
OID30372	DDT	P30046	Cardiometabolic_II	-0.38945	71	0.0543535	-0.7055	0.0004	Wilcoxon rank sum exact test	two.sided	0.503942	Non-significant
OID30935	DUSP29	Q68J44	Neurology_II	-0.9856	71	0.0543535	-5.8555	0.0167	Wilcoxon rank sum exact test	two.sided	0.503942	Non-significant
OID20242	EPHB4	P54760	Cardiometabolic	-0.34645	71	0.0543535	-0.6727	0.0064	Wilcoxon rank sum exact test	two.sided	0.503942	Non-significant
OID30248	FAM172A	Q8WUF8	Cardiometabolic_II	0.32455	169	0.0543535	-0.0014	0.6892	Wilcoxon rank sum exact test	two.sided	0.503942	Non-significant
OID21276	IL6	P05231	Oncology	-0.5601	71	0.0543535	-1.2794	0.0077	Wilcoxon rank sum exact test	two.sided	0.503942	Non-significant
OID20057	MFAP3	P55082	Cardiometabolic	-0.69285	71	0.0543535	-1.8457	0.0115	Wilcoxon rank sum exact test	two.sided	0.503942	Non-significant
OID20931	NAAA	Q02083	Neurology	-0.37685	71	0.0543535	-0.7456	0.0021	Wilcoxon rank sum exact test	two.sided	0.503942	Non-significant
OID20614	PCDH1	Q08174	Inflammation	-0.1591	71	0.0543535	-0.3018	0.0005	Wilcoxon rank sum exact test	two.sided	0.503942	Non-significant
OID20144	PLPBP	O94903	Cardiometabolic	-0.3254	71	0.0543535	-0.6228	0.0018	Wilcoxon rank sum exact test	two.sided	0.503942	Non-significant
OID20203	RNASE3	P12724	Cardiometabolic	-0.73785	71	0.0543535	-1.3621	0.0057	Wilcoxon rank sum exact test	two.sided	0.503942	Non-significant
OID30689	RNASE6	Q93091	Inflammation_II	-0.31585	71	0.0543535	-0.6441	0.001	Wilcoxon rank sum exact test	two.sided	0.503942	Non-significant
OID20560	SELPLG	Q14242	Inflammation	-0.2718	71	0.0543535	-0.6617	0.0183	Wilcoxon rank sum exact test	two.sided	0.503942	Non-significant
OID21088	SERPINB1	P30740	Neurology	-0.3475	71	0.0543535	-0.6976	0.001	Wilcoxon rank sum exact test	two.sided	0.503942	Non-significant
OID20932	SERPINB9	P50453	Neurology	-0.34245	71	0.0543535	-0.6938	0.0009	Wilcoxon rank sum exact test	two.sided	0.503942	Non-significant
OID31138	MAP2	P11137	Neurology_II	-0.0515641	71	0.0551968	-0.104355	0.00279587	Wilcoxon rank sum test with continuity correction	two.sided	0.508511	Non-significant
OID20130	S100A11	P31949	Cardiometabolic	-0.291261	71	0.0551968	-0.561763	0.0248832	Wilcoxon rank sum test with continuity correction	two.sided	0.508511	Non-significant
OID30725	B2M	P61769	Inflammation_II	-0.077956	71.5	0.0577543	-0.154933	0.0043099	Wilcoxon rank sum test with continuity correction	two.sided	0.522034	Non-significant
OID20109	ADAM15	Q13444	Cardiometabolic	-0.3888	72	0.0597228	-0.7285	0.0093	Wilcoxon rank sum exact test	two.sided	0.522034	Non-significant
OID20389	AOC3	Q16853	Cardiometabolic	-0.08275	72	0.0597228	-0.194	0.0086	Wilcoxon rank sum exact test	two.sided	0.522034	Non-significant
OID21298	CD207	Q9UJ71	Oncology	-0.52385	72	0.0597228	-1.1565	0.0159	Wilcoxon rank sum exact test	two.sided	0.522034	Non-significant
OID20901	CRIP2	P52943	Neurology	-0.4196	72	0.0597228	-0.9668	0.0195	Wilcoxon rank sum exact test	two.sided	0.522034	Non-significant
OID20774	DAG1	Q14118	Inflammation	-0.34975	72	0.0597228	-0.76	0.0331	Wilcoxon rank sum exact test	two.sided	0.522034	Non-significant
OID21037	ENO1	P06733	Neurology	-0.40335	72	0.0597228	-0.8664	0.0413	Wilcoxon rank sum exact test	two.sided	0.522034	Non-significant
OID30340	GMFG	O60234	Cardiometabolic_II	-0.37415	72	0.0597228	-0.7778	0.0072	Wilcoxon rank sum exact test	two.sided	0.522034	Non-significant
OID20900	IL18RAP	O95256	Neurology	0.4877	168	0.0597228	-0.0159	0.9346	Wilcoxon rank sum exact test	two.sided	0.522034	Non-significant
OID21345	INPP1	P49441	Oncology	-0.32505	72	0.0597228	-0.7156	0.0206	Wilcoxon rank sum exact test	two.sided	0.522034	Non-significant
OID31159	IZUMO1	Q8IYV9	Oncology_II	-0.40395	72	0.0597228	-0.856	0.0159	Wilcoxon rank sum exact test	two.sided	0.522034	Non-significant
OID20188	LPL	P06858	Cardiometabolic	-0.31325	72	0.0597228	-0.7547	0.0174	Wilcoxon rank sum exact test	two.sided	0.522034	Non-significant
OID30907	LRP2BP	Q9P2M1	Neurology_II	0.6974	168	0.0597228	-0.0201	1.421	Wilcoxon rank sum exact test	two.sided	0.522034	Non-significant
OID20683	NCK2	O43639	Inflammation	-0.17485	72	0.0597228	-0.3438	0.0033	Wilcoxon rank sum exact test	two.sided	0.522034	Non-significant
OID20356	OSMR	Q99650	Cardiometabolic	-0.19165	72	0.0597228	-0.352	0.0034	Wilcoxon rank sum exact test	two.sided	0.522034	Non-significant
OID31093	PRSS53	Q2L4Q9	Neurology_II	-0.34565	72	0.0597228	-0.7194	0.0179	Wilcoxon rank sum exact test	two.sided	0.522034	Non-significant
OID20549	PSMG3	Q9BT73	Inflammation	-0.3054	72	0.0597228	-0.6222	0.0086	Wilcoxon rank sum exact test	two.sided	0.522034	Non-significant
OID30147	FDX2	Q6P4F2	Cardiometabolic_II	-0.8869	52	0.0609401	-2.3051	0.0153	Wilcoxon rank sum exact test	two.sided	0.526333	Non-significant
OID30116	NPR1	P16066	Cardiometabolic_II	0.3742	130	0.0609401	-0.0014	0.7204	Wilcoxon rank sum exact test	two.sided	0.526333	Non-significant
OID30054	TRAF3IP2	O43734	Cardiometabolic_II	0.7473	130	0.0609401	-0.0239	1.4567	Wilcoxon rank sum exact test	two.sided	0.526333	Non-significant
OID30081	UGDH	O60701	Cardiometabolic_II	-0.4125	52	0.0609401	-1.0898	0.0262	Wilcoxon rank sum exact test	two.sided	0.526333	Non-significant
OID20194	THOP1	P52888	Cardiometabolic	-0.33746	72.5	0.0631654	-0.608049	0.0280922	Wilcoxon rank sum test with continuity correction	two.sided	0.534011	Non-significant
OID30246	APOBR	Q0VD83	Cardiometabolic_II	-0.5835	73	0.0655093	-1.0471	0.0086	Wilcoxon rank sum exact test	two.sided	0.534011	Non-significant
OID20336	BLMH	Q13867	Cardiometabolic	-0.24825	73	0.0655093	-0.525	0.0107	Wilcoxon rank sum exact test	two.sided	0.534011	Non-significant
OID31184	BSND	Q8WZ55	Oncology_II	-0.85825	73	0.0655093	-2.1535	0.0339	Wilcoxon rank sum exact test	two.sided	0.534011	Non-significant
OID20328	CCL15	Q16663	Cardiometabolic	-0.30435	73	0.0655093	-0.71	0.0122	Wilcoxon rank sum exact test	two.sided	0.534011	Non-significant
OID20099	CLEC1A	Q8NC01	Cardiometabolic	-0.33995	73	0.0655093	-0.7068	0.0181	Wilcoxon rank sum exact test	two.sided	0.534011	Non-significant
OID20292	COL6A3	P12111	Cardiometabolic	-0.36235	73	0.0655093	-0.7023	0.0061	Wilcoxon rank sum exact test	two.sided	0.534011	Non-significant
OID31206	CREBZF	Q9NS37	Oncology_II	0.25825	167	0.0655093	-0.0076	0.5152	Wilcoxon rank sum exact test	two.sided	0.534011	Non-significant
OID20897	DPEP1	P16444	Neurology	-0.2577	73	0.0655093	-0.5869	0.0166	Wilcoxon rank sum exact test	two.sided	0.534011	Non-significant
OID20917	DRAXIN	Q8NBI3	Neurology	-0.38135	73	0.0655093	-0.7974	0.0685	Wilcoxon rank sum exact test	two.sided	0.534011	Non-significant
OID20661	FLT3LG	P49771	Inflammation	-0.2589	73	0.0655093	-0.4602	0.0092	Wilcoxon rank sum exact test	two.sided	0.534011	Non-significant
OID21146	IGF2R	P11717	Neurology	-0.22205	73	0.0655093	-0.4538	0.0366	Wilcoxon rank sum exact test	two.sided	0.534011	Non-significant
OID31372	LARP1	Q6PKG0	Oncology_II	-0.59385	73	0.0655093	-1.293	0.0759	Wilcoxon rank sum exact test	two.sided	0.534011	Non-significant
OID20317	PLXNB2	O15031	Cardiometabolic	-0.2821	73	0.0655093	-0.661	0.0222	Wilcoxon rank sum exact test	two.sided	0.534011	Non-significant
OID30645	SNCA	P37840	Inflammation_II	-0.40815	73	0.0655093	-0.8565	0.019	Wilcoxon rank sum exact test	two.sided	0.534011	Non-significant
OID31374	SNX2	O60749	Oncology_II	0.52485	167	0.0655093	-0.0241	1.0731	Wilcoxon rank sum exact test	two.sided	0.534011	Non-significant
OID21324	SRP14	P37108	Oncology	0.1736	167	0.0655093	-0.0081	0.3964	Wilcoxon rank sum exact test	two.sided	0.534011	Non-significant
OID30934	STX1B	P61266	Neurology_II	-0.50205	73	0.0655093	-1.0556	0.0395	Wilcoxon rank sum exact test	two.sided	0.534011	Non-significant
OID21446	TNFRSF19	Q9NS68	Oncology	-0.32145	73	0.0655093	-0.6111	0.0363	Wilcoxon rank sum exact test	two.sided	0.534011	Non-significant
OID31494	YARS1	P54577	Oncology_II	0.4495	167	0.0655093	-0.0254	0.9034	Wilcoxon rank sum exact test	two.sided	0.534011	Non-significant
OID21525	DLL1	O00548	Oncology	-0.34315	74	0.0717352	-0.807	0.0524	Wilcoxon rank sum exact test	two.sided	0.550729	Non-significant
OID20712	DNER	Q8NFT8	Inflammation	-0.0925	74	0.0717352	-0.1525	0.0133	Wilcoxon rank sum exact test	two.sided	0.550729	Non-significant
OID31395	DTNB	O60941	Oncology_II	-0.31615	74	0.0717352	-0.7685	0.0367	Wilcoxon rank sum exact test	two.sided	0.550729	Non-significant
OID20960	FKBP4	Q02790	Neurology	-0.35095	74	0.0717352	-0.7084	0.0225	Wilcoxon rank sum exact test	two.sided	0.550729	Non-significant
OID20195	GLRX	P35754	Cardiometabolic	-0.3147	74	0.0717352	-0.7102	0.047	Wilcoxon rank sum exact test	two.sided	0.550729	Non-significant
OID20051	HNRNPK	P61978	Cardiometabolic	0.49515	166	0.0717352	-0.0463	1.5056	Wilcoxon rank sum exact test	two.sided	0.550729	Non-significant
OID20694	IL18	Q14116	Inflammation	-0.3471	74	0.0717352	-0.6164	0.0298	Wilcoxon rank sum exact test	two.sided	0.550729	Non-significant
OID31397	IMMT	Q16891	Oncology_II	-0.3696	74	0.0717352	-0.7748	0.0231	Wilcoxon rank sum exact test	two.sided	0.550729	Non-significant
OID20629	KLRB1	Q12918	Inflammation	-0.40655	74	0.0717352	-0.9561	0.093	Wilcoxon rank sum exact test	two.sided	0.550729	Non-significant
OID20737	LAIR1	Q6GTX8	Inflammation	-0.19415	74	0.0717352	-0.4717	0.0317	Wilcoxon rank sum exact test	two.sided	0.550729	Non-significant
OID30346	LILRA6	Q6PI73	Cardiometabolic_II	-0.4672	74	0.0717352	-1.0588	0.0621	Wilcoxon rank sum exact test	two.sided	0.550729	Non-significant
OID30924	LRRC38	Q5VT99	Neurology_II	-0.774	74	0.0717352	-1.504	0.024	Wilcoxon rank sum exact test	two.sided	0.550729	Non-significant
OID30669	MDH1	P40925	Inflammation_II	-0.241	74	0.0717352	-0.5196	0.015	Wilcoxon rank sum exact test	two.sided	0.550729	Non-significant
OID20390	NRP1	O14786	Cardiometabolic	-0.23035	74	0.0717352	-0.5074	0.0105	Wilcoxon rank sum exact test	two.sided	0.550729	Non-significant
OID21509	P4HB	P07237	Oncology	-0.38955	74	0.0717352	-0.807	0.0425	Wilcoxon rank sum exact test	two.sided	0.550729	Non-significant
OID20108	PAG1	Q9NWQ8	Cardiometabolic	-0.3749	74	0.0717352	-0.7065	0.0622	Wilcoxon rank sum exact test	two.sided	0.550729	Non-significant
OID20685	PLA2G4A	P47712	Inflammation	-0.21515	74	0.0717352	-0.4334	0.0147	Wilcoxon rank sum exact test	two.sided	0.550729	Non-significant
OID20969	PSME1	Q06323	Neurology	-0.2266	74	0.0717352	-0.4826	0.0103	Wilcoxon rank sum exact test	two.sided	0.550729	Non-significant
OID20174	QDPR	P09417	Cardiometabolic	-0.2018	74	0.0717352	-0.4788	0.019	Wilcoxon rank sum exact test	two.sided	0.550729	Non-significant
OID20608	RAB6A	P20340	Inflammation	-0.5059	74	0.0717352	-0.9	0.0189	Wilcoxon rank sum exact test	two.sided	0.550729	Non-significant
OID20281	SERPINA11	Q86U17	Cardiometabolic	-0.3657	74	0.0717352	-0.7535	0.0804	Wilcoxon rank sum exact test	two.sided	0.550729	Non-significant
OID30358	TIMM10	P62072	Cardiometabolic_II	-0.15835	74	0.0717352	-0.3572	0.0238	Wilcoxon rank sum exact test	two.sided	0.550729	Non-significant
OID30653	ARHGAP45	Q92619	Inflammation_II	-0.218243	74	0.0720619	-0.444797	0.0445202	Wilcoxon rank sum test with continuity correction	two.sided	0.551778	Non-significant
OID20755	ADGRE2	Q9UHX3	Inflammation	-0.3655	75	0.078421	-0.8867	0.0777	Wilcoxon rank sum exact test	two.sided	0.568944	Non-significant
OID21467	ADM	P35318	Oncology	-0.34215	75	0.078421	-0.679	0.0309	Wilcoxon rank sum exact test	two.sided	0.568944	Non-significant
OID21030	CCL19	Q99731	Neurology	-0.65315	75	0.078421	-1.3545	0.0759	Wilcoxon rank sum exact test	two.sided	0.568944	Non-significant
OID20332	COL18A1	P39060	Cardiometabolic	-0.2572	75	0.078421	-0.5526	0.0403	Wilcoxon rank sum exact test	two.sided	0.568944	Non-significant
OID30549	DBN1	Q16643	Inflammation_II	-0.21965	75	0.078421	-0.4475	0.0269	Wilcoxon rank sum exact test	two.sided	0.568944	Non-significant
OID30823	DEFB116	Q30KQ4	Neurology_II	0.6811	165	0.078421	-0.1514	1.2299	Wilcoxon rank sum exact test	two.sided	0.568944	Non-significant
OID20406	DPP4	P27487	Cardiometabolic	-0.1662	75	0.078421	-0.3509	0.0324	Wilcoxon rank sum exact test	two.sided	0.568944	Non-significant
OID30597	GNPDA2	Q8TDQ7	Inflammation_II	-0.2592	75	0.078421	-0.5829	0.0153	Wilcoxon rank sum exact test	two.sided	0.568944	Non-significant
OID30409	HPSE	Q9Y251	Cardiometabolic_II	-0.85865	75	0.078421	-1.7691	0.0981	Wilcoxon rank sum exact test	two.sided	0.568944	Non-significant
OID21158	IGFBP4	P22692	Neurology	-0.57705	75	0.078421	-1.0959	0.0449	Wilcoxon rank sum exact test	two.sided	0.568944	Non-significant
OID30461	IL20RB	Q6UXL0	Inflammation_II	0.19005	165	0.078421	-0.0182	0.3792	Wilcoxon rank sum exact test	two.sided	0.568944	Non-significant
OID21071	ITGAM	P11215	Neurology	-0.29245	75	0.078421	-0.5953	0.0149	Wilcoxon rank sum exact test	two.sided	0.568944	Non-significant
OID31481	KAZN	Q674X7	Oncology_II	0.2335	165	0.078421	-0.04	0.7441	Wilcoxon rank sum exact test	two.sided	0.568944	Non-significant
OID21497	KDR	P35968	Oncology	-0.2496	75	0.078421	-0.5247	0.0696	Wilcoxon rank sum exact test	two.sided	0.568944	Non-significant
OID30986	KLHL41	O60662	Neurology_II	-0.61225	75	0.078421	-1.2438	0.039	Wilcoxon rank sum exact test	two.sided	0.568944	Non-significant
OID21526	KLK6	Q92876	Oncology	0.09815	165	0.078421	-0.0185	0.2287	Wilcoxon rank sum exact test	two.sided	0.568944	Non-significant
OID20748	LGALS4	P56470	Inflammation	-0.4106	75	0.078421	-0.8952	0.0264	Wilcoxon rank sum exact test	two.sided	0.568944	Non-significant
OID30361	LRRC59	Q96AG4	Cardiometabolic_II	-0.29875	75	0.078421	-0.5558	0.0254	Wilcoxon rank sum exact test	two.sided	0.568944	Non-significant
OID21439	MMP12	P39900	Oncology	-0.74885	75	0.078421	-1.5068	0.0857	Wilcoxon rank sum exact test	two.sided	0.568944	Non-significant
OID20542	SCRN1	Q12765	Inflammation	-0.4498	75	0.078421	-1.0094	0.0906	Wilcoxon rank sum exact test	two.sided	0.568944	Non-significant
OID21148	SPINK5	Q9NQ38	Neurology	-0.12485	75	0.078421	-0.246	0.0167	Wilcoxon rank sum exact test	two.sided	0.568944	Non-significant
OID20882	WASF3	Q9UPY6	Neurology	1.2282	154	0.0845275	-0.2371	4.0339	Wilcoxon rank sum exact test	two.sided	0.58442	Non-significant
OID20345	VASN	Q6EMK4	Cardiometabolic	-0.225499	76	0.0854939	-0.48849	0.0249739	Wilcoxon rank sum test with continuity correction	two.sided	0.58442	Non-significant
OID20394	ADA2	Q9NZK5	Cardiometabolic	-0.54035	76	0.0855888	-1.1222	0.0926	Wilcoxon rank sum exact test	two.sided	0.58442	Non-significant
OID20547	CLEC4C	Q8WTT0	Inflammation	-0.40405	76	0.0855888	-0.841	0.0609	Wilcoxon rank sum exact test	two.sided	0.58442	Non-significant
OID30317	COX6B1	P14854	Cardiometabolic_II	-0.55875	76	0.0855888	-1.1531	0.1028	Wilcoxon rank sum exact test	two.sided	0.58442	Non-significant
OID21428	DAB2	P98082	Oncology	0.2682	164	0.0855888	-0.0507	0.6115	Wilcoxon rank sum exact test	two.sided	0.58442	Non-significant
OID30431	DDX4	Q9NQI0	Inflammation_II	0.5502	164	0.0855888	-0.1164	1.2499	Wilcoxon rank sum exact test	two.sided	0.58442	Non-significant
OID20489	GBP2	P32456	Inflammation	-1.7894	76	0.0855888	-4.0318	0.0461	Wilcoxon rank sum exact test	two.sided	0.58442	Non-significant
OID31232	H2AP	O75409	Oncology_II	0.35535	164	0.0855888	-0.0165	0.7441	Wilcoxon rank sum exact test	two.sided	0.58442	Non-significant
OID20230	HSPB1	P04792	Cardiometabolic	-0.64475	76	0.0855888	-1.3237	0.1331	Wilcoxon rank sum exact test	two.sided	0.58442	Non-significant
OID21522	ITGB5	P18084	Oncology	-0.35885	76	0.0855888	-0.7108	0.0508	Wilcoxon rank sum exact test	two.sided	0.58442	Non-significant
OID21291	KLK13	Q9UKR3	Oncology	-0.16215	76	0.0855888	-0.3608	0.0332	Wilcoxon rank sum exact test	two.sided	0.58442	Non-significant
OID20640	LAT	O43561	Inflammation	-0.6652	76	0.0855888	-1.6731	0.0295	Wilcoxon rank sum exact test	two.sided	0.58442	Non-significant
OID20209	LILRA5	A6NI73	Cardiometabolic	-0.48715	76	0.0855888	-1.0179	0.0453	Wilcoxon rank sum exact test	two.sided	0.58442	Non-significant
OID21210	LSM1	O15116	Oncology	0.51605	164	0.0855888	-0.1149	1.1077	Wilcoxon rank sum exact test	two.sided	0.58442	Non-significant
OID20768	LTBR	P36941	Inflammation	-0.2515	76	0.0855888	-0.5755	0.0291	Wilcoxon rank sum exact test	two.sided	0.58442	Non-significant
OID30347	MELTF	P08582	Cardiometabolic_II	-0.2531	76	0.0855888	-0.4913	0.0387	Wilcoxon rank sum exact test	two.sided	0.58442	Non-significant
OID30908	MN1	Q10571	Neurology_II	-0.8936	76	0.0855888	-1.7842	0.09	Wilcoxon rank sum exact test	two.sided	0.58442	Non-significant
OID21186	MZT1	Q08AG7	Oncology	-0.23465	76	0.0855888	-0.4938	0.0252	Wilcoxon rank sum exact test	two.sided	0.58442	Non-significant
OID31009	PHACTR2	O75167	Neurology_II	-0.37875	76	0.0855888	-0.9218	0.0662	Wilcoxon rank sum exact test	two.sided	0.58442	Non-significant
OID30235	RNF149	Q8NC42	Cardiometabolic_II	-0.23775	76	0.0855888	-0.665	0.0313	Wilcoxon rank sum exact test	two.sided	0.58442	Non-significant
OID21332	SCAMP3	O14828	Oncology	-0.29825	76	0.0855888	-0.5824	0.0345	Wilcoxon rank sum exact test	two.sided	0.58442	Non-significant
OID30789	SERPINC1	P01008	Inflammation_II	-0.2907	76	0.0855888	-0.7301	0.0395	Wilcoxon rank sum exact test	two.sided	0.58442	Non-significant
OID20964	TNFRSF6B	O95407	Neurology	-0.85555	76	0.0855888	-1.6336	0.0705	Wilcoxon rank sum exact test	two.sided	0.58442	Non-significant
OID30427	UBE2Z	Q9H832	Inflammation_II	0.28035	164	0.0855888	-0.0241	0.6384	Wilcoxon rank sum exact test	two.sided	0.58442	Non-significant
OID20999	ACVRL1	P37023	Neurology	-0.3103	77	0.093259	-0.6415	0.0556	Wilcoxon rank sum exact test	two.sided	0.594784	Non-significant
OID30719	C8B	P07358	Inflammation_II	-0.3293	77	0.093259	-0.7925	0.2411	Wilcoxon rank sum exact test	two.sided	0.594784	Non-significant
OID21004	CCL2	P13500	Neurology	-0.37495	77	0.093259	-0.9077	0.1085	Wilcoxon rank sum exact test	two.sided	0.594784	Non-significant
OID20243	CDH5	P33151	Cardiometabolic	-0.393	77	0.093259	-0.7127	0.0397	Wilcoxon rank sum exact test	two.sided	0.594784	Non-significant
OID30305	COCH	O43405	Cardiometabolic_II	-0.0795	77	0.093259	-0.1502	0.0177	Wilcoxon rank sum exact test	two.sided	0.594784	Non-significant
OID21053	CPPED1	Q9BRF8	Neurology	-0.2636	77	0.093259	-0.6958	0.0605	Wilcoxon rank sum exact test	two.sided	0.594784	Non-significant
OID30715	CRISP3	P54108	Inflammation_II	-0.25595	77	0.093259	-0.6151	0.034	Wilcoxon rank sum exact test	two.sided	0.594784	Non-significant
OID20464	CXCL12	P48061	Inflammation	0.4607	163	0.093259	-0.0497	1.0646	Wilcoxon rank sum exact test	two.sided	0.594784	Non-significant
OID31171	CYB5A	P00167	Oncology_II	-0.66295	77	0.093259	-1.5104	0.0612	Wilcoxon rank sum exact test	two.sided	0.594784	Non-significant
OID30920	GNGT1	P63211	Neurology_II	0.7153	163	0.093259	-0.1732	2.0301	Wilcoxon rank sum exact test	two.sided	0.594784	Non-significant
OID21309	GRPEL1	Q9HAV7	Oncology	-0.27545	77	0.093259	-0.5855	0.0482	Wilcoxon rank sum exact test	two.sided	0.594784	Non-significant
OID20166	GSTA1	P08263	Cardiometabolic	-0.4504	77	0.093259	-0.9083	0.0652	Wilcoxon rank sum exact test	two.sided	0.594784	Non-significant
OID20472	IL5	P05113	Inflammation	-1.22065	77	0.093259	-4.2695	0.0585	Wilcoxon rank sum exact test	two.sided	0.594784	Non-significant
OID30537	ITGAL	P20701	Inflammation_II	1.0078	163	0.093259	-0.0764	2.9373	Wilcoxon rank sum exact test	two.sided	0.594784	Non-significant
OID30855	KLRC1	P26715	Neurology_II	-0.37265	77	0.093259	-0.7647	0.104	Wilcoxon rank sum exact test	two.sided	0.594784	Non-significant
OID30765	LGALS3BP	Q08380	Inflammation_II	-0.20555	77	0.093259	-0.4078	0.0505	Wilcoxon rank sum exact test	two.sided	0.594784	Non-significant
OID21530	LYPD3	O95274	Oncology	-0.2632	77	0.093259	-0.5149	0.0438	Wilcoxon rank sum exact test	two.sided	0.594784	Non-significant
OID20767	MATN2	O00339	Inflammation	-0.25255	77	0.093259	-0.5102	0.0329	Wilcoxon rank sum exact test	two.sided	0.594784	Non-significant
OID30583	MXRA8	Q9BRK3	Inflammation_II	-0.21605	77	0.093259	-0.5237	0.0449	Wilcoxon rank sum exact test	two.sided	0.594784	Non-significant
OID20178	NADK	O95544	Cardiometabolic	-0.25535	77	0.093259	-0.6276	0.0625	Wilcoxon rank sum exact test	two.sided	0.594784	Non-significant
OID30294	NT5C	Q8TCD5	Cardiometabolic_II	-0.4112	77	0.093259	-0.8969	0.0574	Wilcoxon rank sum exact test	two.sided	0.594784	Non-significant
OID20329	PRTN3	P24158	Cardiometabolic	-0.3959	77	0.093259	-0.7509	0.0483	Wilcoxon rank sum exact test	two.sided	0.594784	Non-significant
OID30380	PTPRC	P08575	Cardiometabolic_II	-0.25095	77	0.093259	-0.6086	0.0463	Wilcoxon rank sum exact test	two.sided	0.594784	Non-significant
OID30257	RBPMS2	Q6ZRY4	Cardiometabolic_II	-0.2378	77	0.093259	-0.5154	0.0212	Wilcoxon rank sum exact test	two.sided	0.594784	Non-significant
OID20327	RETN	Q9HD89	Cardiometabolic	-0.45075	77	0.093259	-0.9567	0.1181	Wilcoxon rank sum exact test	two.sided	0.594784	Non-significant
OID30473	RNF31	Q96EP0	Inflammation_II	-0.57745	77	0.093259	-1.972	0.0829	Wilcoxon rank sum exact test	two.sided	0.594784	Non-significant
OID20714	SHMT1	P34896	Inflammation	-0.25345	77	0.093259	-0.4996	0.0553	Wilcoxon rank sum exact test	two.sided	0.594784	Non-significant
OID21109	SPINT1	O43278	Neurology	-0.35505	77	0.093259	-0.7672	0.0554	Wilcoxon rank sum exact test	two.sided	0.594784	Non-significant
OID21104	THBS2	P35442	Neurology	-0.20355	77	0.093259	-0.3766	0.0667	Wilcoxon rank sum exact test	two.sided	0.594784	Non-significant
OID21232	TP53	P04637	Oncology	-0.89395	77	0.093259	-3.5922	0.0925	Wilcoxon rank sum exact test	two.sided	0.594784	Non-significant
OID30673	APOB	P04114	Inflammation_II	0.46595	162	0.101454	-0.0945	1.293	Wilcoxon rank sum exact test	two.sided	0.594784	Non-significant
OID20540	BTN3A2	P78410	Inflammation	-0.3862	78	0.101454	-0.732	0.0601	Wilcoxon rank sum exact test	two.sided	0.594784	Non-significant
OID21149	CA2	P00918	Neurology	0.582	162	0.101454	-0.153	1.2929	Wilcoxon rank sum exact test	two.sided	0.594784	Non-significant
OID20401	CCL14	Q16627	Cardiometabolic	-0.27485	78	0.101454	-0.6613	0.0837	Wilcoxon rank sum exact test	two.sided	0.594784	Non-significant
OID21444	CCN4	O95388	Oncology	-0.34045	78	0.101454	-0.7164	0.0658	Wilcoxon rank sum exact test	two.sided	0.594784	Non-significant
OID31485	CDC42BPB	Q9Y5S2	Oncology_II	-0.2377	78	0.101454	-0.6166	0.0663	Wilcoxon rank sum exact test	two.sided	0.594784	Non-significant
OID20293	CST6	Q15828	Cardiometabolic	-0.45705	78	0.101454	-0.8526	0.0541	Wilcoxon rank sum exact test	two.sided	0.594784	Non-significant
OID20697	CXCL10	P02778	Inflammation	-0.81615	78	0.101454	-1.6433	0.1111	Wilcoxon rank sum exact test	two.sided	0.594784	Non-significant
OID30613	DNAJB6	O75190	Inflammation_II	-0.16895	78	0.101454	-0.3766	0.0834	Wilcoxon rank sum exact test	two.sided	0.594784	Non-significant
OID30927	DOC2B	Q14184	Neurology_II	-0.39825	78	0.101454	-0.854	0.0854	Wilcoxon rank sum exact test	two.sided	0.594784	Non-significant
OID21440	F3	P13726	Oncology	-0.25645	78	0.101454	-0.559	0.045	Wilcoxon rank sum exact test	two.sided	0.594784	Non-significant
OID20770	FST	P19883	Inflammation	-0.25865	78	0.101454	-0.5459	0.1083	Wilcoxon rank sum exact test	two.sided	0.594784	Non-significant
OID21423	GALNT2	Q10471	Oncology	-0.2957	78	0.101454	-0.6455	0.0503	Wilcoxon rank sum exact test	two.sided	0.594784	Non-significant
OID30639	GIMAP7	Q8NHV1	Inflammation_II	-0.3513	78	0.101454	-0.8121	0.0424	Wilcoxon rank sum exact test	two.sided	0.594784	Non-significant
OID21465	HBEGF	Q99075	Oncology	0.0619	162	0.101454	-0.0141	0.1437	Wilcoxon rank sum exact test	two.sided	0.594784	Non-significant
OID20648	HCLS1	P14317	Inflammation	0.3292	162	0.101454	-0.0802	0.7392	Wilcoxon rank sum exact test	two.sided	0.594784	Non-significant
OID20520	HLA-DRA	P01903	Inflammation	-0.4098	78	0.101454	-1.0884	0.0802	Wilcoxon rank sum exact test	two.sided	0.594784	Non-significant
OID20246	IGFBP1	P08833	Cardiometabolic	-0.30945	78	0.101454	-0.7297	0.1137	Wilcoxon rank sum exact test	two.sided	0.594784	Non-significant
OID30259	INPP5D	Q92835	Cardiometabolic_II	-0.3892	78	0.101454	-1.0255	0.0939	Wilcoxon rank sum exact test	two.sided	0.594784	Non-significant
OID21064	JAM2	P57087	Neurology	-0.23845	78	0.101454	-0.4957	0.0303	Wilcoxon rank sum exact test	two.sided	0.594784	Non-significant
OID30464	KLRF1	Q9NZS2	Inflammation_II	-0.2985	78	0.101454	-0.8192	0.0943	Wilcoxon rank sum exact test	two.sided	0.594784	Non-significant
OID30991	LEO1	Q8WVC0	Neurology_II	-0.35	78	0.101454	-0.7208	0.0513	Wilcoxon rank sum exact test	two.sided	0.594784	Non-significant
OID31402	LUZP2	Q86TE4	Oncology_II	-0.23705	78	0.101454	-0.453	0.0515	Wilcoxon rank sum exact test	two.sided	0.594784	Non-significant
OID21099	MESD	Q14696	Neurology	-0.22295	78	0.101454	-0.4353	0.0395	Wilcoxon rank sum exact test	two.sided	0.594784	Non-significant
OID21308	NUDT2	P50583	Oncology	0.1792	162	0.101454	-0.1152	0.5478	Wilcoxon rank sum exact test	two.sided	0.594784	Non-significant
OID20574	OSM	P13725	Inflammation	-0.5039	78	0.101454	-1.3051	0.1852	Wilcoxon rank sum exact test	two.sided	0.594784	Non-significant
OID21153	PAMR1	Q6UXH9	Neurology	-0.2652	78	0.101454	-0.5842	0.077	Wilcoxon rank sum exact test	two.sided	0.594784	Non-significant
OID21160	PARK7	Q99497	Neurology	-0.2856	78	0.101454	-0.6225	0.0735	Wilcoxon rank sum exact test	two.sided	0.594784	Non-significant
OID20384	PCOLCE	Q15113	Cardiometabolic	-0.31665	78	0.101454	-0.7835	0.0817	Wilcoxon rank sum exact test	two.sided	0.594784	Non-significant
OID21396	PDCD1	Q15116	Oncology	-0.3766	78	0.101454	-0.8796	0.0542	Wilcoxon rank sum exact test	two.sided	0.594784	Non-significant
OID20149	PM20D1	Q6GTS8	Cardiometabolic	0.39485	162	0.101454	-0.0684	0.8503	Wilcoxon rank sum exact test	two.sided	0.594784	Non-significant
OID20402	PROC	P04070	Cardiometabolic	-0.36395	78	0.101454	-0.7946	0.0986	Wilcoxon rank sum exact test	two.sided	0.594784	Non-significant
OID30596	PSTPIP2	Q9H939	Inflammation_II	0.5426	162	0.101454	-0.0698	1.1075	Wilcoxon rank sum exact test	two.sided	0.594784	Non-significant
OID31248	REST	Q13127	Oncology_II	-0.62165	78	0.101454	-1.4964	0.2531	Wilcoxon rank sum exact test	two.sided	0.594784	Non-significant
OID31436	SDHB	P21912	Oncology_II	0.16185	162	0.101454	-0.0294	0.2932	Wilcoxon rank sum exact test	two.sided	0.594784	Non-significant
OID21506	SNAP29	O95721	Oncology	-0.2908	78	0.101454	-0.5826	0.0479	Wilcoxon rank sum exact test	two.sided	0.594784	Non-significant
OID31031	SUOX	P51687	Neurology_II	-0.2535	78	0.101454	-0.5529	0.0178	Wilcoxon rank sum exact test	two.sided	0.594784	Non-significant
OID20417	TGFBI	Q15582	Cardiometabolic	-0.337	78	0.101454	-0.6538	0.0481	Wilcoxon rank sum exact test	two.sided	0.594784	Non-significant
OID30795	VAV3	Q9UKW4	Neurology_II	0.4749	162	0.101454	-0.1076	1.1606	Wilcoxon rank sum exact test	two.sided	0.594784	Non-significant
OID20131	VSIR	Q9H7M9	Cardiometabolic	-0.2369	78	0.101454	-0.5844	0.0692	Wilcoxon rank sum exact test	two.sided	0.594784	Non-significant
OID30120	MYL1	P05976	Cardiometabolic_II	-0.2167	57	0.104758	-0.5102	0.0128	Wilcoxon rank sum exact test	two.sided	0.604072	Non-significant
OID30052	SNU13	P55769	Cardiometabolic_II	-0.195	57	0.104758	-0.4577	0.0575	Wilcoxon rank sum exact test	two.sided	0.604072	Non-significant
OID21502	ADAMTS8	Q9UP79	Oncology	-0.32565	79	0.110192	-0.7195	0.1021	Wilcoxon rank sum exact test	two.sided	0.604072	Non-significant
OID20139	AGXT	P21549	Cardiometabolic	0.17345	161	0.110192	-0.0811	0.4629	Wilcoxon rank sum exact test	two.sided	0.604072	Non-significant
OID20273	ALCAM	Q13740	Cardiometabolic	-0.26295	79	0.110192	-0.5805	0.0868	Wilcoxon rank sum exact test	two.sided	0.604072	Non-significant
OID20583	ANXA11	P50995	Inflammation	-0.46825	79	0.110192	-1.1764	0.095	Wilcoxon rank sum exact test	two.sided	0.604072	Non-significant
OID30281	B3GNT7	Q8NFL0	Cardiometabolic_II	-0.4373	79	0.110192	-1.022	0.1712	Wilcoxon rank sum exact test	two.sided	0.604072	Non-significant
OID30753	C1R	P00736	Inflammation_II	-0.23365	79	0.110192	-0.4517	0.0297	Wilcoxon rank sum exact test	two.sided	0.604072	Non-significant
OID20075	CA5A	P35218	Cardiometabolic	-0.7028	79	0.110192	-2.0136	0.2098	Wilcoxon rank sum exact test	two.sided	0.604072	Non-significant
OID20966	CD274	Q9NZQ7	Neurology	-0.2233	79	0.110192	-0.5133	0.1103	Wilcoxon rank sum exact test	two.sided	0.604072	Non-significant
OID20667	CDSN	Q15517	Inflammation	-0.4013	79	0.110192	-0.8324	0.0713	Wilcoxon rank sum exact test	two.sided	0.604072	Non-significant
OID20118	CLTA	P09496	Cardiometabolic	-0.32135	79	0.110192	-0.7803	0.0657	Wilcoxon rank sum exact test	two.sided	0.604072	Non-significant
OID20279	CRTAC1	Q9NQ79	Cardiometabolic	-0.16425	79	0.110192	-0.4322	0.0612	Wilcoxon rank sum exact test	two.sided	0.604072	Non-significant
OID30319	CRYBB1	P53674	Cardiometabolic_II	-0.2386	79	0.110192	-0.5618	0.0306	Wilcoxon rank sum exact test	two.sided	0.604072	Non-significant
OID21042	CXCL11	O14625	Neurology	-0.53245	79	0.110192	-1.201	0.2702	Wilcoxon rank sum exact test	two.sided	0.604072	Non-significant
OID30831	ECSCR	Q19T08	Neurology_II	0.3408	161	0.110192	-0.083	0.7841	Wilcoxon rank sum exact test	two.sided	0.604072	Non-significant
OID21478	FGFR2	P21802	Oncology	-0.1347	79	0.110192	-0.332	0.0544	Wilcoxon rank sum exact test	two.sided	0.604072	Non-significant
OID20463	FXYD5	Q96DB9	Inflammation	-0.3803	79	0.110192	-0.8559	0.0889	Wilcoxon rank sum exact test	two.sided	0.604072	Non-significant
OID30337	HEPH	Q9BQS7	Cardiometabolic_II	-0.3326	79	0.110192	-0.6433	0.0915	Wilcoxon rank sum exact test	two.sided	0.604072	Non-significant
OID20481	IL17D	Q8TAD2	Inflammation	-0.2894	79	0.110192	-0.6392	0.1073	Wilcoxon rank sum exact test	two.sided	0.604072	Non-significant
OID21268	ITGB1BP1	O14713	Oncology	0.6727	161	0.110192	-0.1647	1.4363	Wilcoxon rank sum exact test	two.sided	0.604072	Non-significant
OID20196	KITLG	P21583	Cardiometabolic	-0.3358	79	0.110192	-0.6956	0.1055	Wilcoxon rank sum exact test	two.sided	0.604072	Non-significant
OID30677	LCAT	P04180	Inflammation_II	-0.3158	79	0.110192	-0.8337	0.1601	Wilcoxon rank sum exact test	two.sided	0.604072	Non-significant
OID30271	NAGK	Q9UJ70	Cardiometabolic_II	-0.36485	79	0.110192	-0.7554	0.1005	Wilcoxon rank sum exact test	two.sided	0.604072	Non-significant
OID30462	NPHS2	Q9NP85	Inflammation_II	-0.5253	79	0.110192	-1.2188	0.0989	Wilcoxon rank sum exact test	two.sided	0.604072	Non-significant
OID20568	NPPC	P23582	Inflammation	-0.0757	79	0.110192	-0.1651	0.0222	Wilcoxon rank sum exact test	two.sided	0.604072	Non-significant
OID20268	PDGFRB	P09619	Cardiometabolic	-0.2125	79	0.110192	-0.5109	0.0876	Wilcoxon rank sum exact test	two.sided	0.604072	Non-significant
OID21105	PLA2G7	Q13093	Neurology	-0.459	79	0.110192	-0.9976	0.0651	Wilcoxon rank sum exact test	two.sided	0.604072	Non-significant
OID20986	RBKS	Q9H477	Neurology	-0.2468	79	0.110192	-0.5597	0.0635	Wilcoxon rank sum exact test	two.sided	0.604072	Non-significant
OID21058	SCARA5	Q6ZMJ2	Neurology	-0.38165	79	0.110192	-0.7395	0.0644	Wilcoxon rank sum exact test	two.sided	0.604072	Non-significant
OID20388	TFPI	P10646	Cardiometabolic	-0.2645	79	0.110192	-0.5805	0.0528	Wilcoxon rank sum exact test	two.sided	0.604072	Non-significant
OID20265	TNFRSF10C	O14798	Cardiometabolic	-0.2752	79	0.110192	-0.7998	0.0935	Wilcoxon rank sum exact test	two.sided	0.604072	Non-significant
OID30609	TPD52L2	O43399	Inflammation_II	-0.3812	79	0.110192	-0.7672	0.0646	Wilcoxon rank sum exact test	two.sided	0.604072	Non-significant
OID30605	YWHAQ	P27348	Inflammation_II	-0.1499	79	0.110192	-0.2967	0.0412	Wilcoxon rank sum exact test	two.sided	0.604072	Non-significant
OID20801	CALB2	P22676	Neurology	-0.4323	73	0.110323	-0.7812	0.0966	Wilcoxon rank sum exact test	two.sided	0.604072	Non-significant
OID20879	DCTN6	O00399	Neurology	-0.278319	73.5	0.11414	-0.727729	0.0767261	Wilcoxon rank sum test with continuity correction	two.sided	0.621465	Non-significant
OID30183	CSDE1	O75534	Cardiometabolic_II	-0.4227	58	0.115874	-0.9438	0.1234	Wilcoxon rank sum exact test	two.sided	0.621465	Non-significant
OID30112	IGF2BP3	O00425	Cardiometabolic_II	-0.22905	58	0.115874	-0.4305	0.0675	Wilcoxon rank sum exact test	two.sided	0.621465	Non-significant
OID20990	ASGR1	P07306	Neurology	0.4288	160	0.119496	-0.0705	0.9438	Wilcoxon rank sum exact test	two.sided	0.621465	Non-significant
OID30776	C3	P01024	Inflammation_II	-0.34715	80	0.119496	-0.7837	0.1134	Wilcoxon rank sum exact test	two.sided	0.621465	Non-significant
OID30394	CD248	Q9HCU0	Cardiometabolic_II	-0.3271	80	0.119496	-0.6054	0.1046	Wilcoxon rank sum exact test	two.sided	0.621465	Non-significant
OID20565	CD83	Q01151	Inflammation	-0.28325	80	0.119496	-0.6317	0.0625	Wilcoxon rank sum exact test	two.sided	0.621465	Non-significant
OID20198	CLUL1	Q15846	Cardiometabolic	-0.2828	80	0.119496	-0.7504	0.0767	Wilcoxon rank sum exact test	two.sided	0.621465	Non-significant
OID31194	GIMAP8	Q8ND71	Oncology_II	-0.3709	80	0.119496	-1.0665	0.1701	Wilcoxon rank sum exact test	two.sided	0.621465	Non-significant
OID30802	GRIN2B	Q13224	Neurology_II	-0.37955	80	0.119496	-0.8443	0.1485	Wilcoxon rank sum exact test	two.sided	0.621465	Non-significant
OID20383	HSPG2	P98160	Cardiometabolic	-0.2707	80	0.119496	-0.5195	0.0494	Wilcoxon rank sum exact test	two.sided	0.621465	Non-significant
OID20578	ICAM4	Q14773	Inflammation	0.3193	160	0.119496	-0.1796	0.6609	Wilcoxon rank sum exact test	two.sided	0.621465	Non-significant
OID20325	IGFBP2	P18065	Cardiometabolic	-0.27125	80	0.119496	-0.6125	0.0555	Wilcoxon rank sum exact test	two.sided	0.621465	Non-significant
OID31361	IL2RG	P31785	Oncology_II	-0.2759	80	0.119496	-0.881	0.1451	Wilcoxon rank sum exact test	two.sided	0.621465	Non-significant
OID21307	MME	P08473	Oncology	-0.26855	80	0.119496	-0.6325	0.0839	Wilcoxon rank sum exact test	two.sided	0.621465	Non-significant
OID21103	MMP9	P14780	Neurology	-0.5738	80	0.119496	-1.1202	0.149	Wilcoxon rank sum exact test	two.sided	0.621465	Non-significant
OID31513	MTIF3	Q9H2K0	Oncology_II	-0.39375	80	0.119496	-0.9617	0.1498	Wilcoxon rank sum exact test	two.sided	0.621465	Non-significant
OID30983	NRN1	Q9NPD7	Neurology_II	0.4406	160	0.119496	-0.0941	0.9518	Wilcoxon rank sum exact test	two.sided	0.621465	Non-significant
OID31101	PLXDC2	Q6UX71	Neurology_II	-0.38785	80	0.119496	-0.8767	0.1462	Wilcoxon rank sum exact test	two.sided	0.621465	Non-significant
OID21187	RRM2	P31350	Oncology	0.4159	160	0.119496	-0.126	1.025	Wilcoxon rank sum exact test	two.sided	0.621465	Non-significant
OID20457	SCGN	O76038	Inflammation	0.22335	160	0.119496	-0.0621	0.5301	Wilcoxon rank sum exact test	two.sided	0.621465	Non-significant
OID21461	SMOC1	Q9H4F8	Oncology	-0.2071	80	0.119496	-0.4656	0.0388	Wilcoxon rank sum exact test	two.sided	0.621465	Non-significant
OID31425	STAM	Q92783	Oncology_II	-0.40165	80	0.119496	-0.9974	0.0642	Wilcoxon rank sum exact test	two.sided	0.621465	Non-significant
OID20140	STK4	Q13043	Cardiometabolic	-0.1937	80	0.119496	-0.3865	0.0554	Wilcoxon rank sum exact test	two.sided	0.621465	Non-significant
OID20957	TNR	Q92752	Neurology	-0.1767	80	0.119496	-0.3975	0.0636	Wilcoxon rank sum exact test	two.sided	0.621465	Non-significant
OID31368	UBE2B	P63146	Oncology_II	0.24635	160	0.119496	-0.0726	0.5304	Wilcoxon rank sum exact test	two.sided	0.621465	Non-significant
OID30334	VIT	Q6UXI7	Cardiometabolic_II	-0.32415	80	0.119496	-0.869	0.1171	Wilcoxon rank sum exact test	two.sided	0.621465	Non-significant
OID21310	VNN2	O95498	Oncology	-0.8693	80	0.119496	-1.5753	0.2341	Wilcoxon rank sum exact test	two.sided	0.621465	Non-significant
OID20838	GGA1	Q9UJY5	Neurology	-0.5462	74	0.120142	-1.159	0.1158	Wilcoxon rank sum exact test	two.sided	0.623705	Non-significant
OID20228	CTSL	P07711	Cardiometabolic	-0.183737	80.5	0.123131	-0.442086	0.0634607	Wilcoxon rank sum test with continuity correction	two.sided	0.629986	Non-significant
OID30080	ACSL1	P33121	Cardiometabolic_II	-0.25695	59	0.127859	-0.4482	0.0377	Wilcoxon rank sum exact test	two.sided	0.629986	Non-significant
OID30121	ARL2BP	Q9Y2Y0	Cardiometabolic_II	0.312	123	0.127859	-0.1006	0.5829	Wilcoxon rank sum exact test	two.sided	0.629986	Non-significant
OID30164	GSTM4	Q03013	Cardiometabolic_II	-0.402	59	0.127859	-0.7995	0.1088	Wilcoxon rank sum exact test	two.sided	0.629986	Non-significant
OID30955	AKR1B10	O60218	Neurology_II	-0.4099	81	0.129384	-5.8949	0.0999	Wilcoxon rank sum exact test	two.sided	0.629986	Non-significant
OID20958	CC2D1A	Q6P1N0	Neurology	-0.23655	81	0.129384	-0.5428	0.0275	Wilcoxon rank sum exact test	two.sided	0.629986	Non-significant
OID30641	CD72	P21854	Inflammation_II	-0.58755	81	0.129384	-1.501	0.1308	Wilcoxon rank sum exact test	two.sided	0.629986	Non-significant
OID31495	CEACAM16	Q2WEN9	Oncology_II	-0.2588	81	0.129384	-0.5621	0.0634	Wilcoxon rank sum exact test	two.sided	0.629986	Non-significant
OID30499	CEMIP2	Q9UHN6	Inflammation_II	-0.52645	81	0.129384	-1.3679	0.21	Wilcoxon rank sum exact test	two.sided	0.629986	Non-significant
OID30890	CLIC5	Q9NZA1	Neurology_II	0.35915	159	0.129384	-0.1239	0.7936	Wilcoxon rank sum exact test	two.sided	0.629986	Non-significant
OID20976	CX3CL1	P78423	Neurology	-0.3024	81	0.129384	-0.6219	0.1232	Wilcoxon rank sum exact test	two.sided	0.629986	Non-significant
OID20153	CXCL8	P10145	Cardiometabolic	-0.33355	81	0.129384	-0.8163	0.1076	Wilcoxon rank sum exact test	two.sided	0.629986	Non-significant
OID31458	DNM1	Q05193	Oncology_II	-0.29735	81	0.129384	-0.6632	0.0578	Wilcoxon rank sum exact test	two.sided	0.629986	Non-significant
OID30580	DTD1	Q8TEA8	Inflammation_II	-0.2867	81	0.129384	-0.6267	0.0803	Wilcoxon rank sum exact test	two.sided	0.629986	Non-significant
OID30421	EDNRB	P24530	Inflammation_II	-0.23285	81	0.129384	-0.614	0.0491	Wilcoxon rank sum exact test	two.sided	0.629986	Non-significant
OID31125	EIF1AX	P47813	Neurology_II	0.1603	159	0.129384	-0.0559	0.372	Wilcoxon rank sum exact test	two.sided	0.629986	Non-significant
OID21342	EPHA2	P29317	Oncology	-0.2286	81	0.129384	-0.6291	0.0831	Wilcoxon rank sum exact test	two.sided	0.629986	Non-significant
OID20404	FETUB	Q9UGM5	Cardiometabolic	-0.46275	81	0.129384	-0.982	0.1299	Wilcoxon rank sum exact test	two.sided	0.629986	Non-significant
OID21422	HAVCR1	Q96D42	Oncology	-0.3458	81	0.129384	-0.8347	0.085	Wilcoxon rank sum exact test	two.sided	0.629986	Non-significant
OID21441	HS6ST1	O60243	Oncology	-0.5334	81	0.129384	-1.1279	0.0937	Wilcoxon rank sum exact test	two.sided	0.629986	Non-significant
OID30862	IGDCC3	Q8IVU1	Neurology_II	-0.49265	81	0.129384	-1.0609	0.1433	Wilcoxon rank sum exact test	two.sided	0.629986	Non-significant
OID30740	IGLC2	P0DOY2	Inflammation_II	-0.80525	81	0.129384	-1.8727	0.2885	Wilcoxon rank sum exact test	two.sided	0.629986	Non-significant
OID20563	IL6	P05231	Inflammation	-0.37475	81	0.129384	-1.1306	0.2082	Wilcoxon rank sum exact test	two.sided	0.629986	Non-significant
OID20376	ITGB1	P05556	Cardiometabolic	-0.2452	81	0.129384	-0.5322	0.0408	Wilcoxon rank sum exact test	two.sided	0.629986	Non-significant
OID21191	LTBP3	Q9NS15	Oncology	-0.3352	81	0.129384	-0.8813	0.0847	Wilcoxon rank sum exact test	two.sided	0.629986	Non-significant
OID21264	LYAR	Q9NX58	Oncology	-0.15325	81	0.129384	-0.3031	0.05	Wilcoxon rank sum exact test	two.sided	0.629986	Non-significant
OID30245	MYL4	P12829	Cardiometabolic_II	0.4137	159	0.129384	-0.1211	0.8639	Wilcoxon rank sum exact test	two.sided	0.629986	Non-significant
OID30268	NFE2	Q16621	Cardiometabolic_II	-0.11655	81	0.129384	-0.2273	0.0305	Wilcoxon rank sum exact test	two.sided	0.629986	Non-significant
OID31102	NT5C1A	Q9BXI3	Neurology_II	-0.24525	81	0.129384	-0.5223	0.0676	Wilcoxon rank sum exact test	two.sided	0.629986	Non-significant
OID30591	PAXX	Q9BUH6	Inflammation_II	-0.32115	81	0.129384	-0.678	0.114	Wilcoxon rank sum exact test	two.sided	0.629986	Non-significant
OID30610	PCBD1	P61457	Inflammation_II	-0.1686	81	0.129384	-0.3878	0.0432	Wilcoxon rank sum exact test	two.sided	0.629986	Non-significant
OID21114	SOD2	P04179	Neurology	-0.27285	81	0.129384	-0.6553	0.0709	Wilcoxon rank sum exact test	two.sided	0.629986	Non-significant
OID21322	ST3GAL1	Q11201	Oncology	-0.27935	81	0.129384	-0.6714	0.0875	Wilcoxon rank sum exact test	two.sided	0.629986	Non-significant
OID31375	THTPA	Q9BU02	Oncology_II	-0.21345	81	0.129384	-0.5709	0.052	Wilcoxon rank sum exact test	two.sided	0.629986	Non-significant
OID31290	TLR2	O60603	Oncology_II	-0.46995	81	0.129384	-1.6149	0.1552	Wilcoxon rank sum exact test	two.sided	0.629986	Non-significant
OID31103	TMPRSS11D	O60235	Neurology_II	-0.4321	81	0.129384	-0.9793	0.1872	Wilcoxon rank sum exact test	two.sided	0.629986	Non-significant
OID20480	TNFRSF13C	Q96RJ3	Inflammation	-0.44315	81	0.129384	-0.8104	0.0642	Wilcoxon rank sum exact test	two.sided	0.629986	Non-significant
OID30675	ABO	P16442	Inflammation_II	0.70545	158	0.139875	-0.2873	7.7473	Wilcoxon rank sum exact test	two.sided	0.638236	Non-significant
OID21275	ADAMTS15	Q8TE58	Oncology	-0.30245	82	0.139875	-0.6789	0.0802	Wilcoxon rank sum exact test	two.sided	0.638236	Non-significant
OID30263	ANXA2	P07355	Cardiometabolic_II	0.2036	158	0.139875	-0.1237	0.6348	Wilcoxon rank sum exact test	two.sided	0.638236	Non-significant
OID30466	BABAM1	Q9NWV8	Inflammation_II	-0.3711	82	0.139875	-0.8363	0.1249	Wilcoxon rank sum exact test	two.sided	0.638236	Non-significant
OID30717	BCHE	P06276	Inflammation_II	-0.24595	82	0.139875	-0.4771	0.0719	Wilcoxon rank sum exact test	two.sided	0.638236	Non-significant
OID20713	BTN2A1	Q7KYR7	Inflammation	-0.20775	82	0.139875	-0.5025	0.052	Wilcoxon rank sum exact test	two.sided	0.638236	Non-significant
OID30756	CLEC3B	P05452	Inflammation_II	-0.2187	82	0.139875	-0.515	0.114	Wilcoxon rank sum exact test	two.sided	0.638236	Non-significant
OID30393	CTHRC1	Q96CG8	Cardiometabolic_II	-0.30745	82	0.139875	-0.7014	0.0938	Wilcoxon rank sum exact test	two.sided	0.638236	Non-significant
OID31111	DOK1	Q99704	Neurology_II	-0.5651	82	0.139875	-1.2647	0.2093	Wilcoxon rank sum exact test	two.sided	0.638236	Non-significant
OID20349	F9	P00740	Cardiometabolic	-0.578	82	0.139875	-1.1291	0.1058	Wilcoxon rank sum exact test	two.sided	0.638236	Non-significant
OID20778	FABP1	P07148	Inflammation	-0.6581	82	0.139875	-1.6687	0.0945	Wilcoxon rank sum exact test	two.sided	0.638236	Non-significant
OID21372	FAM3B	P58499	Oncology	-0.4519	82	0.139875	-1.2959	0.2043	Wilcoxon rank sum exact test	two.sided	0.638236	Non-significant
OID20172	FCRL1	Q96LA6	Cardiometabolic	-0.81735	82	0.139875	-1.5142	0.2388	Wilcoxon rank sum exact test	two.sided	0.638236	Non-significant
OID21529	FOLR1	P15328	Oncology	-0.0658	82	0.139875	-0.1915	0.0194	Wilcoxon rank sum exact test	two.sided	0.638236	Non-significant
OID30449	GAD2	Q05329	Inflammation_II	0.2363	158	0.139875	-0.0469	0.5551	Wilcoxon rank sum exact test	two.sided	0.638236	Non-significant
OID30780	GC	P02774	Inflammation_II	-0.2479	82	0.139875	-0.6371	0.0761	Wilcoxon rank sum exact test	two.sided	0.638236	Non-significant
OID21457	GFRA1	P56159	Oncology	-0.22065	82	0.139875	-0.4331	0.0633	Wilcoxon rank sum exact test	two.sided	0.638236	Non-significant
OID31424	HSPA2	P54652	Oncology_II	-0.28025	82	0.139875	-0.8332	0.0781	Wilcoxon rank sum exact test	two.sided	0.638236	Non-significant
OID20461	IL3RA	P26951	Inflammation	-0.22965	82	0.139875	-0.5419	0.0822	Wilcoxon rank sum exact test	two.sided	0.638236	Non-significant
OID31112	IMPACT	Q9P2X3	Neurology_II	-0.24325	82	0.139875	-0.599	0.0737	Wilcoxon rank sum exact test	two.sided	0.638236	Non-significant
OID20085	IRAG2	Q12912	Cardiometabolic	0.6366	158	0.139875	-0.1763	1.54	Wilcoxon rank sum exact test	two.sided	0.638236	Non-significant
OID21041	LGALS8	O00214	Neurology	-0.27575	82	0.139875	-0.5898	0.0998	Wilcoxon rank sum exact test	two.sided	0.638236	Non-significant
OID31344	LRRFIP1	Q32MZ4	Oncology_II	-0.2077	82	0.139875	-0.5413	0.0762	Wilcoxon rank sum exact test	two.sided	0.638236	Non-significant
OID21003	LXN	Q9BS40	Neurology	0.4268	158	0.139875	-0.1082	0.8096	Wilcoxon rank sum exact test	two.sided	0.638236	Non-significant
OID31393	NACC1	Q96RE7	Oncology_II	0.8757	158	0.139875	-0.3336	2.8112	Wilcoxon rank sum exact test	two.sided	0.638236	Non-significant
OID21055	NCAN	O14594	Neurology	0.04915	158	0.139875	-0.0152	0.1015	Wilcoxon rank sum exact test	two.sided	0.638236	Non-significant
OID31515	PALM	O75781	Oncology_II	-0.47165	82	0.139875	-0.9486	0.1664	Wilcoxon rank sum exact test	two.sided	0.638236	Non-significant
OID30676	PI16	Q6UXB8	Inflammation_II	-0.16245	82	0.139875	-0.4033	0.0431	Wilcoxon rank sum exact test	two.sided	0.638236	Non-significant
OID20444	PRKAB1	Q9Y478	Inflammation	0.3943	158	0.139875	-0.1216	1.0353	Wilcoxon rank sum exact test	two.sided	0.638236	Non-significant
OID30284	RPL14	P50914	Cardiometabolic_II	-0.1645	82	0.139875	-0.3859	0.0706	Wilcoxon rank sum exact test	two.sided	0.638236	Non-significant
OID20943	SCARB2	Q14108	Neurology	-0.38595	82	0.139875	-0.7944	0.1158	Wilcoxon rank sum exact test	two.sided	0.638236	Non-significant
OID21400	SCG2	P13521	Oncology	-0.1899	82	0.139875	-0.4626	0.1112	Wilcoxon rank sum exact test	two.sided	0.638236	Non-significant
OID20723	SCGB3A2	Q96PL1	Inflammation	-0.67685	82	0.139875	-1.4696	0.2036	Wilcoxon rank sum exact test	two.sided	0.638236	Non-significant
OID21020	SEMA4D	Q92854	Neurology	-0.27685	82	0.139875	-0.5619	0.0844	Wilcoxon rank sum exact test	two.sided	0.638236	Non-significant
OID20984	SFRP1	Q8N474	Neurology	-0.4463	82	0.139875	-1.195	0.2657	Wilcoxon rank sum exact test	two.sided	0.638236	Non-significant
OID31319	TAB2	Q9NYJ8	Oncology_II	0.66735	158	0.139875	-0.2268	1.5485	Wilcoxon rank sum exact test	two.sided	0.638236	Non-significant
OID31446	TNFAIP2	Q03169	Oncology_II	-0.48835	82	0.139875	-0.9006	0.0709	Wilcoxon rank sum exact test	two.sided	0.638236	Non-significant
OID21135	TXNRD1	Q16881	Neurology	-0.2106	82	0.139875	-0.4412	0.0533	Wilcoxon rank sum exact test	two.sided	0.638236	Non-significant
OID20161	TYRO3	Q06418	Cardiometabolic	-0.223	82	0.139875	-0.5476	0.0604	Wilcoxon rank sum exact test	two.sided	0.638236	Non-significant
OID21144	VSIG4	Q9Y279	Neurology	-0.4092	82	0.139875	-0.9865	0.0613	Wilcoxon rank sum exact test	two.sided	0.638236	Non-significant
OID30117	ZCCHC8	Q6NZY4	Cardiometabolic_II	-0.63325	60	0.140752	-2.5886	0.2561	Wilcoxon rank sum exact test	two.sided	0.641229	Non-significant
OID30833	SCN2A	Q99250	Neurology_II	-0.308537	82.5	0.143549	-0.826451	0.215807	Wilcoxon rank sum test with continuity correction	two.sided	0.6501	Non-significant
OID20079	ACTA2	P62736	Cardiometabolic	-0.3038	83	0.150988	-0.7289	0.1282	Wilcoxon rank sum exact test	two.sided	0.6501	Non-significant
OID20249	ADAMTS13	Q76LX8	Cardiometabolic	-0.1924	83	0.150988	-0.4929	0.0858	Wilcoxon rank sum exact test	two.sided	0.6501	Non-significant
OID30204	AIF1L	Q9BQI0	Cardiometabolic_II	-0.24935	83	0.150988	-0.6478	0.1356	Wilcoxon rank sum exact test	two.sided	0.6501	Non-significant
OID21370	AMIGO2	Q86SJ2	Oncology	-0.39445	83	0.150988	-0.8406	0.1201	Wilcoxon rank sum exact test	two.sided	0.6501	Non-significant
OID20403	ANG	P03950	Cardiometabolic	-0.2463	83	0.150988	-0.5465	0.1199	Wilcoxon rank sum exact test	two.sided	0.6501	Non-significant
OID21255	ARHGAP25	P42331	Oncology	-0.24065	83	0.150988	-0.5683	0.1545	Wilcoxon rank sum exact test	two.sided	0.6501	Non-significant
OID20052	CEBPB	P17676	Cardiometabolic	-0.41745	83	0.150988	-1.0406	0.1206	Wilcoxon rank sum exact test	two.sided	0.6501	Non-significant
OID20721	CKMT1A_CKMT1B	P12532	Inflammation	-0.34245	83	0.150988	-1.0194	0.1198	Wilcoxon rank sum exact test	two.sided	0.6501	Non-significant
OID20573	CLEC4A	Q9UMR7	Inflammation	-0.301	83	0.150988	-0.6803	0.1488	Wilcoxon rank sum exact test	two.sided	0.6501	Non-significant
OID20636	CLEC7A	Q9BXN2	Inflammation	-0.2501	83	0.150988	-0.621	0.1126	Wilcoxon rank sum exact test	two.sided	0.6501	Non-significant
OID30667	CSH1	P0DML2	Inflammation_II	0.6234	157	0.150988	-0.4218	1.5187	Wilcoxon rank sum exact test	two.sided	0.6501	Non-significant
OID21215	FCGR2B	P31994	Oncology	-0.8297	83	0.150988	-1.7584	0.2094	Wilcoxon rank sum exact test	two.sided	0.6501	Non-significant
OID30646	FGFR4	P22455	Inflammation_II	-0.26845	83	0.150988	-0.7499	0.1922	Wilcoxon rank sum exact test	two.sided	0.6501	Non-significant
OID30254	FSTL1	Q12841	Cardiometabolic_II	-0.12655	83	0.150988	-0.2925	0.0463	Wilcoxon rank sum exact test	two.sided	0.6501	Non-significant
OID20175	GHRL	Q9UBU3	Cardiometabolic	-0.37275	83	0.150988	-0.8166	0.0958	Wilcoxon rank sum exact test	two.sided	0.6501	Non-significant
OID30214	HMGCL	P35914	Cardiometabolic_II	0.40195	157	0.150988	-0.1776	0.9358	Wilcoxon rank sum exact test	two.sided	0.6501	Non-significant
OID20398	IGFBP3	P17936	Cardiometabolic	-0.37355	83	0.150988	-0.7455	0.147	Wilcoxon rank sum exact test	two.sided	0.6501	Non-significant
OID30212	LMOD1	P29536	Cardiometabolic_II	-0.3171	83	0.150988	-0.7602	0.1784	Wilcoxon rank sum exact test	two.sided	0.6501	Non-significant
OID20210	MARCO	Q9UEW3	Cardiometabolic	-0.3931	83	0.150988	-0.8647	0.1237	Wilcoxon rank sum exact test	two.sided	0.6501	Non-significant
OID30643	NAGPA	Q9UK23	Inflammation_II	-0.24535	83	0.150988	-0.5595	0.0811	Wilcoxon rank sum exact test	two.sided	0.6501	Non-significant
OID21095	NCAM2	O15394	Neurology	-0.23075	83	0.150988	-0.5563	0.0887	Wilcoxon rank sum exact test	two.sided	0.6501	Non-significant
OID21224	NDUFS6	O75380	Oncology	-0.63965	83	0.150988	-1.4562	0.3096	Wilcoxon rank sum exact test	two.sided	0.6501	Non-significant
OID30336	NIT2	Q9NQR4	Cardiometabolic_II	-0.3307	83	0.150988	-0.8049	0.1208	Wilcoxon rank sum exact test	two.sided	0.6501	Non-significant
OID21123	OGN	P20774	Neurology	-0.08365	83	0.150988	-0.1883	0.028	Wilcoxon rank sum exact test	two.sided	0.6501	Non-significant
OID31435	PBXIP1	Q96AQ6	Oncology_II	-0.38975	83	0.150988	-0.9662	0.1179	Wilcoxon rank sum exact test	two.sided	0.6501	Non-significant
OID31061	PIBF1	Q8WXW3-4	Neurology_II	0.55085	157	0.150988	-0.2649	1.5615	Wilcoxon rank sum exact test	two.sided	0.6501	Non-significant
OID30202	PYDC1	Q8WXC3	Cardiometabolic_II	-0.24575	83	0.150988	-0.4651	0.0543	Wilcoxon rank sum exact test	two.sided	0.6501	Non-significant
OID30342	RILPL2	Q969X0	Cardiometabolic_II	0.30995	157	0.150988	-0.1396	0.6367	Wilcoxon rank sum exact test	two.sided	0.6501	Non-significant
OID31292	SHPK	Q9UHJ6	Oncology_II	-0.2786	83	0.150988	-0.6647	0.1098	Wilcoxon rank sum exact test	two.sided	0.6501	Non-significant
OID20761	SKAP2	O75563	Inflammation	-0.12125	83	0.150988	-0.3625	0.068	Wilcoxon rank sum exact test	two.sided	0.6501	Non-significant
OID30287	TMEM132A	Q24JP5	Cardiometabolic_II	-0.302	83	0.150988	-0.7853	0.0927	Wilcoxon rank sum exact test	two.sided	0.6501	Non-significant
OID31246	TMOD4	Q9NZQ9	Oncology_II	0.4904	157	0.150988	-0.2279	1.1138	Wilcoxon rank sum exact test	two.sided	0.6501	Non-significant
OID20967	TNFRSF10A	O00220	Neurology	-0.2598	83	0.150988	-0.5325	0.1068	Wilcoxon rank sum exact test	two.sided	0.6501	Non-significant
OID21403	TRIAP1	O43715	Oncology	-0.09205	83	0.150988	-0.1911	0.0301	Wilcoxon rank sum exact test	two.sided	0.6501	Non-significant
OID21381	VMO1	Q7Z5L0	Oncology	-0.4444	83	0.150988	-1.069	0.1077	Wilcoxon rank sum exact test	two.sided	0.6501	Non-significant
OID21421	VWA1	Q6PCB0	Oncology	-0.3063	83	0.150988	-0.6479	0.1196	Wilcoxon rank sum exact test	two.sided	0.6501	Non-significant
OID20852	SLC39A14	Q15043	Neurology	-0.83105	77	0.15357	-1.7992	0.2354	Wilcoxon rank sum exact test	two.sided	0.660237	Non-significant
OID30970	CIT	O14578	Neurology_II	-0.305577	84	0.160497	-0.757593	0.0908841	Wilcoxon rank sum test with continuity correction	two.sided	0.666111	Non-significant
OID31208	CYTH3	O43739	Oncology_II	-0.403004	84	0.160497	-0.933983	0.145554	Wilcoxon rank sum test with continuity correction	two.sided	0.666111	Non-significant
OID30860	ITPRIP	Q8IWB1	Neurology_II	-0.725608	84	0.160497	-1.68121	0.229357	Wilcoxon rank sum test with continuity correction	two.sided	0.666111	Non-significant
OID20974	ADGRB3	O60242	Neurology	-0.1756	84	0.16274	-0.5298	0.1356	Wilcoxon rank sum exact test	two.sided	0.666111	Non-significant
OID21294	ADGRG1	Q9Y653	Oncology	-0.49035	84	0.16274	-1.1506	0.1823	Wilcoxon rank sum exact test	two.sided	0.666111	Non-significant
OID30518	ANKMY2	Q8IV38	Inflammation_II	-0.76105	84	0.16274	-1.9383	0.2661	Wilcoxon rank sum exact test	two.sided	0.666111	Non-significant
OID20181	CANT1	Q8WVQ1	Cardiometabolic	-0.17035	84	0.16274	-0.4103	0.0432	Wilcoxon rank sum exact test	two.sided	0.666111	Non-significant
OID20599	CD70	P32970	Inflammation	-0.71675	84	0.16274	-1.8928	0.3499	Wilcoxon rank sum exact test	two.sided	0.666111	Non-significant
OID30396	COL15A1	P39059	Cardiometabolic_II	-0.1428	84	0.16274	-0.3973	0.1229	Wilcoxon rank sum exact test	two.sided	0.666111	Non-significant
OID21430	CXCL8	P10145	Oncology	-0.3783	84	0.16274	-0.9554	0.1231	Wilcoxon rank sum exact test	two.sided	0.666111	Non-significant
OID21000	EIF4B	P23588	Neurology	-0.4986	84	0.16274	-1.166	0.2474	Wilcoxon rank sum exact test	two.sided	0.666111	Non-significant
OID20705	ERBB3	P21860	Inflammation	-0.19615	84	0.16274	-0.4867	0.1295	Wilcoxon rank sum exact test	two.sided	0.666111	Non-significant
OID20316	FAS	P25445	Cardiometabolic	-0.3072	84	0.16274	-0.7067	0.0659	Wilcoxon rank sum exact test	two.sided	0.666111	Non-significant
OID21507	FGFBP1	Q14512	Oncology	-0.2758	84	0.16274	-0.8786	0.1399	Wilcoxon rank sum exact test	two.sided	0.666111	Non-significant
OID30290	GGACT	Q9BVM4	Cardiometabolic_II	-0.31885	84	0.16274	-0.6786	0.0865	Wilcoxon rank sum exact test	two.sided	0.666111	Non-significant
OID30417	GOT1	P17174	Cardiometabolic_II	-0.1918	84	0.16274	-0.4621	0.0517	Wilcoxon rank sum exact test	two.sided	0.666111	Non-significant
OID31224	GRSF1	Q12849	Oncology_II	0.53045	156	0.16274	-0.2648	1.405	Wilcoxon rank sum exact test	two.sided	0.666111	Non-significant
OID31109	LMNB2	Q03252	Neurology_II	-0.49365	84	0.16274	-1.0815	0.1608	Wilcoxon rank sum exact test	two.sided	0.666111	Non-significant
OID20707	MANF	P55145	Inflammation	-0.2259	84	0.16274	-0.5988	0.0837	Wilcoxon rank sum exact test	two.sided	0.666111	Non-significant
OID30713	MST1	P26927	Inflammation_II	-0.32355	84	0.16274	-0.7984	0.2686	Wilcoxon rank sum exact test	two.sided	0.666111	Non-significant
OID21121	MYOC	Q99972	Neurology	-0.4234	84	0.16274	-1.2174	0.1284	Wilcoxon rank sum exact test	two.sided	0.666111	Non-significant
OID30407	NOTCH2	Q04721	Cardiometabolic_II	-0.2861	84	0.16274	-0.7314	0.1532	Wilcoxon rank sum exact test	two.sided	0.666111	Non-significant
OID20729	PDLIM7	Q9NR12	Inflammation	-0.19315	84	0.16274	-0.4717	0.0548	Wilcoxon rank sum exact test	two.sided	0.666111	Non-significant
OID20468	PRKCQ	Q04759	Inflammation	0.28245	156	0.16274	-0.1097	0.6085	Wilcoxon rank sum exact test	two.sided	0.666111	Non-significant
OID21023	SERPINB6	P35237	Neurology	-0.133	84	0.16274	-0.3296	0.0797	Wilcoxon rank sum exact test	two.sided	0.666111	Non-significant
OID20342	SERPINE1	P05121	Cardiometabolic	-0.45425	84	0.16274	-1.2	0.1919	Wilcoxon rank sum exact test	two.sided	0.666111	Non-significant
OID30777	SERPING1	P05155	Inflammation_II	-0.15405	84	0.16274	-0.3515	0.0466	Wilcoxon rank sum exact test	two.sided	0.666111	Non-significant
OID21082	SIGLEC5	O15389	Neurology	-0.55845	84	0.16274	-1.6003	0.3079	Wilcoxon rank sum exact test	two.sided	0.666111	Non-significant
OID20351	SSC5D	A1L4H1	Cardiometabolic	-0.24805	84	0.16274	-0.7003	0.1306	Wilcoxon rank sum exact test	two.sided	0.666111	Non-significant
OID20993	TBCB	Q99426	Neurology	-0.29965	84	0.16274	-0.7089	0.1087	Wilcoxon rank sum exact test	two.sided	0.666111	Non-significant
OID20787	TFF2	Q03403	Inflammation	-0.34415	84	0.16274	-0.8909	0.1491	Wilcoxon rank sum exact test	two.sided	0.666111	Non-significant
OID20074	TNF	P01375	Cardiometabolic	-0.58165	84	0.16274	-1.5195	0.3172	Wilcoxon rank sum exact test	two.sided	0.666111	Non-significant
OID30603	UROD	P06132	Inflammation_II	-0.22575	84	0.16274	-0.5005	0.0691	Wilcoxon rank sum exact test	two.sided	0.666111	Non-significant
OID31428	USP25	Q9UHP3	Oncology_II	-0.27215	84	0.16274	-0.6939	0.1272	Wilcoxon rank sum exact test	two.sided	0.666111	Non-significant
OID30586	JAM3	Q9BX67	Inflammation_II	-0.205108	84.5	0.16647	-0.421495	0.0861436	Wilcoxon rank sum test with continuity correction	two.sided	0.672324	Non-significant
OID30151	PDZD2	O15018	Cardiometabolic_II	-0.5447	62	0.169386	-1.3258	0.3146	Wilcoxon rank sum exact test	two.sided	0.672324	Non-significant
OID30655	ADD1	P35611	Inflammation_II	-0.47925	85	0.175147	-1.0435	0.159	Wilcoxon rank sum exact test	two.sided	0.672324	Non-significant
OID20786	AGRN	O00468	Inflammation	-0.2298	85	0.175147	-0.4896	0.1083	Wilcoxon rank sum exact test	two.sided	0.672324	Non-significant
OID21128	ALDH1A1	P00352	Neurology	-0.2548	85	0.175147	-0.6717	0.0965	Wilcoxon rank sum exact test	two.sided	0.672324	Non-significant
OID30746	APOD	P05090	Inflammation_II	-0.25565	85	0.175147	-0.5335	0.0578	Wilcoxon rank sum exact test	two.sided	0.672324	Non-significant
OID30292	BNIP2	Q12982	Cardiometabolic_II	-0.2697	85	0.175147	-0.5622	0.0717	Wilcoxon rank sum exact test	two.sided	0.672324	Non-significant
OID20241	CA4	P22748	Cardiometabolic	-0.2482	85	0.175147	-0.6022	0.1415	Wilcoxon rank sum exact test	two.sided	0.672324	Non-significant
OID30916	CABP2	Q9NPB3	Neurology_II	0.51475	155	0.175147	-0.1534	1.2991	Wilcoxon rank sum exact test	two.sided	0.672324	Non-significant
OID20226	CCDC80	Q76M96	Cardiometabolic	-0.1958	85	0.175147	-0.5332	0.1437	Wilcoxon rank sum exact test	two.sided	0.672324	Non-significant
OID20299	CCN3	P48745	Cardiometabolic	-0.189	85	0.175147	-0.4802	0.0655	Wilcoxon rank sum exact test	two.sided	0.672324	Non-significant
OID20262	CD209	Q9NNX6	Cardiometabolic	-0.34465	85	0.175147	-0.8567	0.1855	Wilcoxon rank sum exact test	two.sided	0.672324	Non-significant
OID20152	CGREF1	Q99674	Cardiometabolic	-0.1398	85	0.175147	-0.3508	0.0603	Wilcoxon rank sum exact test	two.sided	0.672324	Non-significant
OID20617	CKAP4	Q07065	Inflammation	-0.29315	85	0.175147	-0.6738	0.2243	Wilcoxon rank sum exact test	two.sided	0.672324	Non-significant
OID31406	CMIP	Q8IY22	Oncology_II	0.179	155	0.175147	-0.0879	0.3855	Wilcoxon rank sum exact test	two.sided	0.672324	Non-significant
OID31479	CWC15	Q9P013	Oncology_II	-0.07725	85	0.175147	-0.1853	0.0391	Wilcoxon rank sum exact test	two.sided	0.672324	Non-significant
OID20762	CXCL1	P09341	Inflammation	-0.451	85	0.175147	-1.0382	0.1808	Wilcoxon rank sum exact test	two.sided	0.672324	Non-significant
OID20997	CXCL8	P10145	Neurology	-0.38425	85	0.175147	-0.8744	0.2311	Wilcoxon rank sum exact test	two.sided	0.672324	Non-significant
OID20627	DNAJA2	O60884	Inflammation	-0.14965	85	0.175147	-0.4372	0.0538	Wilcoxon rank sum exact test	two.sided	0.672324	Non-significant
OID30993	DSCAM	O60469	Neurology_II	-0.273	85	0.175147	-0.6119	0.1161	Wilcoxon rank sum exact test	two.sided	0.672324	Non-significant
OID20722	FIS1	Q9Y3D6	Inflammation	-0.3015	85	0.175147	-0.7497	0.1144	Wilcoxon rank sum exact test	two.sided	0.672324	Non-significant
OID20575	HSD11B1	P28845	Inflammation	0.41295	155	0.175147	-0.3437	0.9009	Wilcoxon rank sum exact test	two.sided	0.672324	Non-significant
OID20101	IL6	P05231	Cardiometabolic	-0.42915	85	0.175147	-1.1978	0.2621	Wilcoxon rank sum exact test	two.sided	0.672324	Non-significant
OID20911	IL6	P05231	Neurology	-0.4927	85	0.175147	-1.2158	0.2088	Wilcoxon rank sum exact test	two.sided	0.672324	Non-significant
OID30241	KHK	P50053	Cardiometabolic_II	-0.4403	85	0.175147	-0.8425	0.2092	Wilcoxon rank sum exact test	two.sided	0.672324	Non-significant
OID30967	MAG	P20916	Neurology_II	-0.30765	85	0.175147	-0.6489	0.1029	Wilcoxon rank sum exact test	two.sided	0.672324	Non-significant
OID30595	MENT	Q9BUN1	Inflammation_II	-0.23415	85	0.175147	-0.6136	0.1683	Wilcoxon rank sum exact test	two.sided	0.672324	Non-significant
OID20087	MMP7	P09237	Cardiometabolic	-0.52525	85	0.175147	-1.6972	0.4135	Wilcoxon rank sum exact test	two.sided	0.672324	Non-significant
OID31160	MORF4L2	Q15014	Oncology_II	0.3383	155	0.175147	-0.1018	0.6854	Wilcoxon rank sum exact test	two.sided	0.672324	Non-significant
OID31036	MRPL58	Q14197	Neurology_II	0.1923	155	0.175147	-0.1195	0.5561	Wilcoxon rank sum exact test	two.sided	0.672324	Non-significant
OID20789	NME3	Q13232	Inflammation	-0.2737	85	0.175147	-0.5948	0.1149	Wilcoxon rank sum exact test	two.sided	0.672324	Non-significant
OID21081	NRP2	O60462	Neurology	-0.2443	85	0.175147	-0.5767	0.2245	Wilcoxon rank sum exact test	two.sided	0.672324	Non-significant
OID20510	NUB1	Q9Y5A7	Inflammation	-0.3452	85	0.175147	-0.8409	0.2066	Wilcoxon rank sum exact test	two.sided	0.672324	Non-significant
OID20741	PDGFB	P01127	Inflammation	0.21805	155	0.175147	-0.1141	0.5706	Wilcoxon rank sum exact test	two.sided	0.672324	Non-significant
OID31405	PXDNL	A1KZ92	Oncology_II	0.5598	155	0.175147	-0.1381	1.6059	Wilcoxon rank sum exact test	two.sided	0.672324	Non-significant
OID20728	SCG3	Q8WXD2	Inflammation	-0.0672	85	0.175147	-0.1647	0.0328	Wilcoxon rank sum exact test	two.sided	0.672324	Non-significant
OID31418	SMAD3	P84022	Oncology_II	0.55525	155	0.175147	-0.2891	1.1595	Wilcoxon rank sum exact test	two.sided	0.672324	Non-significant
OID20730	SMOC2	Q9H3U7	Inflammation	-0.19845	85	0.175147	-0.5383	0.121	Wilcoxon rank sum exact test	two.sided	0.672324	Non-significant
OID20386	SOD1	P00441	Cardiometabolic	-0.1485	85	0.175147	-0.3804	0.0779	Wilcoxon rank sum exact test	two.sided	0.672324	Non-significant
OID30624	ST13	P50502	Inflammation_II	-0.22815	85	0.175147	-0.5707	0.1407	Wilcoxon rank sum exact test	two.sided	0.672324	Non-significant
OID20072	SUSD1	Q6UWL2	Cardiometabolic	-0.2247	85	0.175147	-0.7096	0.0898	Wilcoxon rank sum exact test	two.sided	0.672324	Non-significant
OID21447	TACSTD2	P09758	Oncology	-0.18425	85	0.175147	-0.4689	0.1129	Wilcoxon rank sum exact test	two.sided	0.672324	Non-significant
OID31422	TADA3	O75528	Oncology_II	-0.2892	85	0.175147	-0.9406	0.17	Wilcoxon rank sum exact test	two.sided	0.672324	Non-significant
OID30532	TLR1	Q15399	Inflammation_II	-0.4058	85	0.175147	-1.0729	0.1477	Wilcoxon rank sum exact test	two.sided	0.672324	Non-significant
OID30386	TWF2	Q6IBS0	Cardiometabolic_II	-0.3418	85	0.175147	-0.7512	0.1228	Wilcoxon rank sum exact test	two.sided	0.672324	Non-significant
OID30654	UBXN1	Q04323	Inflammation_II	-0.19505	85	0.175147	-0.4325	0.1392	Wilcoxon rank sum exact test	two.sided	0.672324	Non-significant
OID20650	VEGFA	P15692	Inflammation	-0.1934	85	0.175147	-0.5985	0.1698	Wilcoxon rank sum exact test	two.sided	0.672324	Non-significant
OID20828	FGR	P09769	Neurology	0.24055	145	0.179374	-0.091	0.5244	Wilcoxon rank sum exact test	two.sided	0.681082	Non-significant
OID20794	PTEN	P60484	Neurology	-0.64675	79	0.179374	-1.4669	0.3327	Wilcoxon rank sum exact test	two.sided	0.681082	Non-significant
OID30158	NFX1	Q12986	Cardiometabolic_II	-0.50425	63	0.185185	-1.0951	0.2086	Wilcoxon rank sum exact test	two.sided	0.681082	Non-significant
OID31336	ARHGAP30	Q7Z6I6	Oncology_II	0.0844357	154	0.185391	-0.055352	0.227296	Wilcoxon rank sum test with continuity correction	two.sided	0.681082	Non-significant
OID20105	ACE2	Q9BYF1	Cardiometabolic	-0.221	86	0.188225	-0.557	0.0725	Wilcoxon rank sum exact test	two.sided	0.681082	Non-significant
OID20260	ADGRE5	P48960	Cardiometabolic	-0.2574	86	0.188225	-0.6447	0.1302	Wilcoxon rank sum exact test	two.sided	0.681082	Non-significant
OID31454	BCL2	P10415	Oncology_II	-0.2725	86	0.188225	-0.7579	0.1873	Wilcoxon rank sum exact test	two.sided	0.681082	Non-significant
OID31196	BTNL10	A8MVZ5	Oncology_II	0.4398	154	0.188225	-0.1463	1.2013	Wilcoxon rank sum exact test	two.sided	0.681082	Non-significant
OID21182	CAMKK1	Q8N5S9	Oncology	-0.4156	86	0.188225	-0.889	0.1826	Wilcoxon rank sum exact test	two.sided	0.681082	Non-significant
OID20692	CD48	P09326	Inflammation	-0.4208	86	0.188225	-0.9552	0.1462	Wilcoxon rank sum exact test	two.sided	0.681082	Non-significant
OID20377	CD55	P08174	Cardiometabolic	-0.20425	86	0.188225	-0.5919	0.1393	Wilcoxon rank sum exact test	two.sided	0.681082	Non-significant
OID31332	CDH22	Q9UJ99	Oncology_II	-0.29145	86	0.188225	-0.6838	0.1419	Wilcoxon rank sum exact test	two.sided	0.681082	Non-significant
OID20157	CDH6	P55285	Cardiometabolic	-0.26515	86	0.188225	-0.6167	0.1002	Wilcoxon rank sum exact test	two.sided	0.681082	Non-significant
OID20298	CELA3A	P09093	Cardiometabolic	-0.33055	86	0.188225	-0.6415	0.1238	Wilcoxon rank sum exact test	two.sided	0.681082	Non-significant
OID31182	CLINT1	Q14677	Oncology_II	-0.53165	86	0.188225	-1.1735	0.2452	Wilcoxon rank sum exact test	two.sided	0.681082	Non-significant
OID31464	COL24A1	Q17RW2	Oncology_II	-0.213	86	0.188225	-4.6017	0.11	Wilcoxon rank sum exact test	two.sided	0.681082	Non-significant
OID20704	CST7	O76096	Inflammation	-0.2949	86	0.188225	-0.9167	0.1494	Wilcoxon rank sum exact test	two.sided	0.681082	Non-significant
OID20934	DKK4	Q9UBT3	Neurology	-0.24455	86	0.188225	-0.5142	0.1195	Wilcoxon rank sum exact test	two.sided	0.681082	Non-significant
OID31338	FAM171B	Q6P995	Oncology_II	-0.23735	86	0.188225	-0.6146	0.1894	Wilcoxon rank sum exact test	two.sided	0.681082	Non-significant
OID20618	FKBP1B	P68106	Inflammation	0.1701	154	0.188225	-0.0829	0.3778	Wilcoxon rank sum exact test	two.sided	0.681082	Non-significant
OID21301	FLT1	P17948	Oncology	-0.3225	86	0.188225	-0.7661	0.1433	Wilcoxon rank sum exact test	two.sided	0.681082	Non-significant
OID31137	FTCD	O95954	Neurology_II	-0.1161	86	0.188225	-0.259	0.0656	Wilcoxon rank sum exact test	two.sided	0.681082	Non-significant
OID21132	GNLY	P22749	Neurology	-0.5112	86	0.188225	-1.203	0.2128	Wilcoxon rank sum exact test	two.sided	0.681082	Non-significant
OID31136	HDGFL2	Q7Z4V5	Neurology_II	-0.0841	86	0.188225	-0.2062	0.0606	Wilcoxon rank sum exact test	two.sided	0.681082	Non-significant
OID20656	HGF	P14210	Inflammation	-0.2539	86	0.188225	-0.6169	0.1219	Wilcoxon rank sum exact test	two.sided	0.681082	Non-significant
OID30919	HNF1A	P20823	Neurology_II	0.4613	154	0.188225	-0.2673	1.1926	Wilcoxon rank sum exact test	two.sided	0.681082	Non-significant
OID31491	IFNAR1	P17181	Oncology_II	-0.3389	86	0.188225	-0.9118	0.1288	Wilcoxon rank sum exact test	two.sided	0.681082	Non-significant
OID30975	INPP5J	Q15735	Neurology_II	-0.5049	86	0.188225	-1.2381	0.3601	Wilcoxon rank sum exact test	two.sided	0.681082	Non-significant
OID20301	LILRB2	Q8N423	Cardiometabolic	-0.3223	86	0.188225	-0.9104	0.1276	Wilcoxon rank sum exact test	two.sided	0.681082	Non-significant
OID20979	MATN3	O15232	Neurology	-0.32465	86	0.188225	-0.7205	0.1836	Wilcoxon rank sum exact test	two.sided	0.681082	Non-significant
OID20343	MCAM	P43121	Cardiometabolic	-0.30845	86	0.188225	-0.8042	0.0985	Wilcoxon rank sum exact test	two.sided	0.681082	Non-significant
OID31033	MCEE	Q96PE7	Neurology_II	0.4079	154	0.188225	-0.2358	1.0663	Wilcoxon rank sum exact test	two.sided	0.681082	Non-significant
OID20285	MEGF9	Q9H1U4	Cardiometabolic	-0.23655	86	0.188225	-0.5647	0.1419	Wilcoxon rank sum exact test	two.sided	0.681082	Non-significant
OID30573	PDIA3	P30101	Inflammation_II	-0.1779	86	0.188225	-0.4507	0.1604	Wilcoxon rank sum exact test	two.sided	0.681082	Non-significant
OID20777	PON3	Q15166	Inflammation	-0.32235	86	0.188225	-0.7747	0.1481	Wilcoxon rank sum exact test	two.sided	0.681082	Non-significant
OID31360	PPP1CC	P36873	Oncology_II	-0.20175	86	0.188225	-0.4694	0.103	Wilcoxon rank sum exact test	two.sided	0.681082	Non-significant
OID20176	PPP1R2	P41236	Cardiometabolic	-0.25295	86	0.188225	-0.6609	0.1431	Wilcoxon rank sum exact test	two.sided	0.681082	Non-significant
OID20364	PRSS2	P07478	Cardiometabolic	-0.3328	86	0.188225	-0.903	0.1623	Wilcoxon rank sum exact test	two.sided	0.681082	Non-significant
OID21443	PRTG	Q2VWP7	Oncology	-0.1693	86	0.188225	-0.4214	0.0808	Wilcoxon rank sum exact test	two.sided	0.681082	Non-significant
OID30662	SDK2	Q58EX2	Inflammation_II	-0.2308	86	0.188225	-0.5253	0.0972	Wilcoxon rank sum exact test	two.sided	0.681082	Non-significant
OID30477	SMPD3	Q9NY59	Inflammation_II	-0.4004	86	0.188225	-1.0084	0.2129	Wilcoxon rank sum exact test	two.sided	0.681082	Non-significant
OID20221	SPON2	Q9BUD6	Cardiometabolic	-0.23315	86	0.188225	-0.5318	0.0717	Wilcoxon rank sum exact test	two.sided	0.681082	Non-significant
OID20475	SPRY2	O43597	Inflammation	-0.3134	86	0.188225	-0.8205	0.1846	Wilcoxon rank sum exact test	two.sided	0.681082	Non-significant
OID31477	SWAP70	Q9UH65	Oncology_II	-0.31705	86	0.188225	-0.7762	0.2134	Wilcoxon rank sum exact test	two.sided	0.681082	Non-significant
OID30490	XIAP	P98170	Inflammation_II	0.30115	154	0.188225	-0.122	0.718	Wilcoxon rank sum exact test	two.sided	0.681082	Non-significant
OID31450	ZNRD2	O60232	Oncology_II	-0.1669	86	0.188225	-0.3922	0.0966	Wilcoxon rank sum exact test	two.sided	0.681082	Non-significant
OID20236	IGFBP7	Q16270	Cardiometabolic	-0.039079	86.5	0.192039	-0.0965636	0.0243806	Wilcoxon rank sum test with continuity correction	two.sided	0.681672	Non-significant
OID20311	NOTCH1	P46531	Cardiometabolic	-0.207318	86.5	0.192039	-0.521151	0.0966869	Wilcoxon rank sum test with continuity correction	two.sided	0.681672	Non-significant
OID20860	KRT5	P13647	Neurology	0.4015	144	0.193388	-0.2877	1.3362	Wilcoxon rank sum exact test	two.sided	0.681672	Non-significant
OID20805	SCARB1	Q8WTV0	Neurology	-0.614	80	0.193388	-1.5832	0.271	Wilcoxon rank sum exact test	two.sided	0.681672	Non-significant
OID20921	ABHD14B	Q96IU4	Neurology	0.2837	153	0.201986	-0.1849	0.7052	Wilcoxon rank sum exact test	two.sided	0.681672	Non-significant
OID20124	ACOX1	Q15067	Cardiometabolic	0.55195	153	0.201986	-0.2789	1.1379	Wilcoxon rank sum exact test	two.sided	0.681672	Non-significant
OID20740	ANGPT1	Q15389	Inflammation	-0.18925	87	0.201986	-0.5589	0.1244	Wilcoxon rank sum exact test	two.sided	0.681672	Non-significant
OID20164	APLP1	P51693	Cardiometabolic	0.05355	153	0.201986	-0.0298	0.15	Wilcoxon rank sum exact test	two.sided	0.681672	Non-significant
OID30708	APOL1	O14791	Inflammation_II	-0.2526	87	0.201986	-0.8795	0.154	Wilcoxon rank sum exact test	two.sided	0.681672	Non-significant
OID30283	ASRGL1	Q7L266	Cardiometabolic_II	-0.33235	87	0.201986	-0.8306	0.1227	Wilcoxon rank sum exact test	two.sided	0.681672	Non-significant
OID21246	ATG4A	Q8WYN0	Oncology	0.32525	153	0.201986	-0.181	0.969	Wilcoxon rank sum exact test	two.sided	0.681672	Non-significant
OID30873	BHLHE40	O14503	Neurology_II	-0.3691	87	0.201986	-5.6552	0.1835	Wilcoxon rank sum exact test	two.sided	0.681672	Non-significant
OID21466	CCL8	P80075	Oncology	-0.4823	87	0.201986	-1.5378	0.345	Wilcoxon rank sum exact test	two.sided	0.681672	Non-significant
OID21328	CD302	Q8IX05	Oncology	-0.3729	87	0.201986	-0.8827	0.3093	Wilcoxon rank sum exact test	two.sided	0.681672	Non-significant
OID20380	CD46	P15529	Cardiometabolic	-0.2329	87	0.201986	-0.5542	0.1509	Wilcoxon rank sum exact test	two.sided	0.681672	Non-significant
OID31500	CD86	P42081	Oncology_II	-0.44405	87	0.201986	-0.9621	0.2425	Wilcoxon rank sum exact test	two.sided	0.681672	Non-significant
OID21245	CEACAM3	P40198	Oncology	-0.4441	87	0.201986	-0.9459	0.2234	Wilcoxon rank sum exact test	two.sided	0.681672	Non-significant
OID21419	CLMP	Q9H6B4	Oncology	-0.1675	87	0.201986	-0.5016	0.1457	Wilcoxon rank sum exact test	two.sided	0.681672	Non-significant
OID30697	CR1	P17927	Inflammation_II	-0.29245	87	0.201986	-0.7462	0.1565	Wilcoxon rank sum exact test	two.sided	0.681672	Non-significant
OID20719	CSF1	P09603	Inflammation	-0.19165	87	0.201986	-0.491	0.1023	Wilcoxon rank sum exact test	two.sided	0.681672	Non-significant
OID20276	CTSB	P07858	Cardiometabolic	-0.296	87	0.201986	-0.6043	0.1196	Wilcoxon rank sum exact test	two.sided	0.681672	Non-significant
OID20631	CXCL8	P10145	Inflammation	-0.3301	87	0.201986	-0.8179	0.2161	Wilcoxon rank sum exact test	two.sided	0.681672	Non-significant
OID21363	DNAJB1	P25685	Oncology	-0.2957	87	0.201986	-0.724	0.1464	Wilcoxon rank sum exact test	two.sided	0.681672	Non-significant
OID20956	DNMBP	Q6XZF7	Neurology	-0.17075	87	0.201986	-0.4453	0.0686	Wilcoxon rank sum exact test	two.sided	0.681672	Non-significant
OID31118	DNPEP	Q9ULA0	Neurology_II	-0.258	87	0.201986	-0.677	0.1513	Wilcoxon rank sum exact test	two.sided	0.681672	Non-significant
OID30600	GAPDH	P04406	Inflammation_II	-0.32495	87	0.201986	-0.8199	0.2438	Wilcoxon rank sum exact test	two.sided	0.681672	Non-significant
OID30542	GIPR	P48546	Inflammation_II	-0.486	87	0.201986	-1.4709	0.3095	Wilcoxon rank sum exact test	two.sided	0.681672	Non-significant
OID20551	GOPC	Q9HD26	Inflammation	-0.26555	87	0.201986	-0.6814	0.182	Wilcoxon rank sum exact test	two.sided	0.681672	Non-significant
OID20065	HK2	P52789	Cardiometabolic	0.4053	153	0.201986	-0.1983	1.1156	Wilcoxon rank sum exact test	two.sided	0.681672	Non-significant
OID31298	IL9	P15248	Oncology_II	-0.2348	87	0.201986	-0.6426	0.1292	Wilcoxon rank sum exact test	two.sided	0.681672	Non-significant
OID21339	KAZALD1	Q96I82	Oncology	-0.2694	87	0.201986	-0.674	0.2427	Wilcoxon rank sum exact test	two.sided	0.681672	Non-significant
OID31014	LMOD1	P29536	Neurology_II	-0.46305	87	0.201986	-0.851	0.2637	Wilcoxon rank sum exact test	two.sided	0.681672	Non-significant
OID30864	LMOD2	Q6P5Q4	Neurology_II	0.62565	153	0.201986	-0.2196	1.4233	Wilcoxon rank sum exact test	two.sided	0.681672	Non-significant
OID21492	MANSC1	Q9H8J5	Oncology	-0.2743	87	0.201986	-0.6233	0.1109	Wilcoxon rank sum exact test	two.sided	0.681672	Non-significant
OID20354	NCAM1	P13591	Cardiometabolic	-0.2632	87	0.201986	-0.6646	0.1474	Wilcoxon rank sum exact test	two.sided	0.681672	Non-significant
OID30521	NEDD4L	Q96PU5	Inflammation_II	0.14305	153	0.201986	-0.0976	0.3891	Wilcoxon rank sum exact test	two.sided	0.681672	Non-significant
OID30503	NEDD9	Q14511	Inflammation_II	0.30125	153	0.201986	-0.1745	0.7655	Wilcoxon rank sum exact test	two.sided	0.681672	Non-significant
OID30252	NIT1	Q86X76	Cardiometabolic_II	-0.2204	87	0.201986	-0.7524	0.1916	Wilcoxon rank sum exact test	two.sided	0.681672	Non-significant
OID30568	NUMB	P49757	Inflammation_II	0.3541	153	0.201986	-0.3009	1.1219	Wilcoxon rank sum exact test	two.sided	0.681672	Non-significant
OID20133	PDGFRA	P16234	Cardiometabolic	-0.20525	87	0.201986	-0.6345	0.1022	Wilcoxon rank sum exact test	two.sided	0.681672	Non-significant
OID30742	PGLYRP2	Q96PD5	Inflammation_II	-0.4319	87	0.201986	-1.0372	0.2416	Wilcoxon rank sum exact test	two.sided	0.681672	Non-significant
OID20587	PIK3AP1	Q6ZUJ8	Inflammation	-0.36925	87	0.201986	-1.061	0.3455	Wilcoxon rank sum exact test	two.sided	0.681672	Non-significant
OID31110	PLB1	Q6P1J6	Neurology_II	0.31155	153	0.201986	-0.1476	0.858	Wilcoxon rank sum exact test	two.sided	0.681672	Non-significant
OID20160	PLXNB3	Q9ULL4	Cardiometabolic	-0.24875	87	0.201986	-0.6402	0.1857	Wilcoxon rank sum exact test	two.sided	0.681672	Non-significant
OID21358	PODXL	O00592	Oncology	-0.2936	87	0.201986	-0.7404	0.1892	Wilcoxon rank sum exact test	two.sided	0.681672	Non-significant
OID30548	PPM1B	O75688	Inflammation_II	0.69955	153	0.201986	-0.3596	1.6895	Wilcoxon rank sum exact test	two.sided	0.681672	Non-significant
OID21033	PRL	P01236	Neurology	-0.3452	87	0.201986	-0.8076	0.1831	Wilcoxon rank sum exact test	two.sided	0.681672	Non-significant
OID31099	PTPRR	Q15256	Neurology_II	-0.2615	87	0.201986	-0.769	0.1679	Wilcoxon rank sum exact test	two.sided	0.681672	Non-significant
OID30635	RIDA	P52758	Inflammation_II	-0.17135	87	0.201986	-0.5825	0.12	Wilcoxon rank sum exact test	two.sided	0.681672	Non-significant
OID31051	S100G	P29377	Neurology_II	-0.2466	87	0.201986	-0.6186	0.1369	Wilcoxon rank sum exact test	two.sided	0.681672	Non-significant
OID30757	SERPINF1	P36955	Inflammation_II	-0.0726	87	0.201986	-0.1626	0.0343	Wilcoxon rank sum exact test	two.sided	0.681672	Non-significant
OID21222	SH2B3	Q9UQQ2	Oncology	-0.36645	87	0.201986	-0.9649	0.238	Wilcoxon rank sum exact test	two.sided	0.681672	Non-significant
OID21240	STXBP3	O00186	Oncology	0.3043	153	0.201986	-0.2208	1.0652	Wilcoxon rank sum exact test	two.sided	0.681672	Non-significant
OID20341	TCN2	P20062	Cardiometabolic	-0.30555	87	0.201986	-0.7697	0.1775	Wilcoxon rank sum exact test	two.sided	0.681672	Non-significant
OID20936	VWC2	Q2TAL6	Neurology	-0.4033	87	0.201986	-0.8877	0.1395	Wilcoxon rank sum exact test	two.sided	0.681672	Non-significant
OID30064	CACNA1H	O95180	Cardiometabolic_II	0.3087	118	0.202012	-0.1961	0.8559	Wilcoxon rank sum exact test	two.sided	0.681672	Non-significant
OID30156	EIF5	P55010	Cardiometabolic_II	0.4624	118	0.202012	-0.2216	1.1611	Wilcoxon rank sum exact test	two.sided	0.681672	Non-significant
OID30125	PMM2	O15305	Cardiometabolic_II	0.31465	118	0.202012	-0.1858	0.7606	Wilcoxon rank sum exact test	two.sided	0.681672	Non-significant
OID31380	ALDH2	P05091	Oncology_II	0.1677	152	0.216443	-0.0844	0.4138	Wilcoxon rank sum exact test	two.sided	0.698685	Non-significant
OID20350	ANPEP	P15144	Cardiometabolic	-0.24535	88	0.216443	-0.5505	0.102	Wilcoxon rank sum exact test	two.sided	0.698685	Non-significant
OID21202	ARHGAP1	Q07960	Oncology	-0.65215	88	0.216443	-1.7447	0.4274	Wilcoxon rank sum exact test	two.sided	0.698685	Non-significant
OID20972	BAG3	O95817	Neurology	-0.17715	88	0.216443	-0.4506	0.1073	Wilcoxon rank sum exact test	two.sided	0.698685	Non-significant
OID30474	BAG4	O95429	Inflammation_II	-0.1777	88	0.216443	-0.4646	0.0931	Wilcoxon rank sum exact test	two.sided	0.698685	Non-significant
OID20998	BCAN	Q96GW7	Neurology	0.0413	152	0.216443	-0.043	0.112	Wilcoxon rank sum exact test	two.sided	0.698685	Non-significant
OID30844	BCAT2	O15382	Neurology_II	0.5406	152	0.216443	-0.2885	1.2269	Wilcoxon rank sum exact test	two.sided	0.698685	Non-significant
OID21141	BLVRB	P30043	Neurology	-0.0953	88	0.216443	-0.2558	0.0552	Wilcoxon rank sum exact test	two.sided	0.698685	Non-significant
OID30267	BOLA2_BOLA2B	Q9H3K6	Cardiometabolic_II	-0.23325	88	0.216443	-0.556	0.1225	Wilcoxon rank sum exact test	two.sided	0.698685	Non-significant
OID31042	BRSK2	Q8IWQ3	Neurology_II	-0.26685	88	0.216443	-0.6183	0.1402	Wilcoxon rank sum exact test	two.sided	0.698685	Non-significant
OID20709	CCN2	P29279	Inflammation	-0.2215	88	0.216443	-0.5008	0.1014	Wilcoxon rank sum exact test	two.sided	0.698685	Non-significant
OID20647	CD160	O95971	Inflammation	-0.5266	88	0.216443	-0.9982	0.2329	Wilcoxon rank sum exact test	two.sided	0.698685	Non-significant
OID31256	CD82	P27701	Oncology_II	-0.4711	88	0.216443	-1.4773	0.2706	Wilcoxon rank sum exact test	two.sided	0.698685	Non-significant
OID30843	CSPG5	O95196	Neurology_II	-0.11065	88	0.216443	-0.358	0.143	Wilcoxon rank sum exact test	two.sided	0.698685	Non-significant
OID30628	CTSE	P14091	Inflammation_II	-0.3881	88	0.216443	-0.8958	0.1871	Wilcoxon rank sum exact test	two.sided	0.698685	Non-significant
OID21024	CXCL13	O43927	Neurology	-0.9245	88	0.216443	-2.0112	0.3256	Wilcoxon rank sum exact test	two.sided	0.698685	Non-significant
OID30374	CYTL1	Q9NRR1	Cardiometabolic_II	-0.2134	88	0.216443	-0.617	0.2132	Wilcoxon rank sum exact test	two.sided	0.698685	Non-significant
OID31434	DNAJB14	Q8TBM8	Oncology_II	-0.2529	88	0.216443	-0.5934	0.2295	Wilcoxon rank sum exact test	two.sided	0.698685	Non-significant
OID30395	FGFBP2	Q9BYJ0	Cardiometabolic_II	-0.4888	88	0.216443	-0.8246	0.2093	Wilcoxon rank sum exact test	two.sided	0.698685	Non-significant
OID20261	FUCA1	P04066	Cardiometabolic	-0.2815	88	0.216443	-0.7228	0.1927	Wilcoxon rank sum exact test	two.sided	0.698685	Non-significant
OID20456	IL17F	Q96PD4	Inflammation	0.2197	152	0.216443	-0.1348	0.7176	Wilcoxon rank sum exact test	two.sided	0.698685	Non-significant
OID31367	LACRT	Q9GZZ8	Oncology_II	0.19505	152	0.216443	-0.0765	0.5306	Wilcoxon rank sum exact test	two.sided	0.698685	Non-significant
OID21059	LRPAP1	P30533	Neurology	-0.2221	88	0.216443	-0.5782	0.151	Wilcoxon rank sum exact test	two.sided	0.698685	Non-significant
OID30878	NLGN2	Q8NFZ4	Neurology_II	0.36705	152	0.216443	-0.2239	0.8354	Wilcoxon rank sum exact test	two.sided	0.698685	Non-significant
OID30198	NUDT10	Q8NFP7	Cardiometabolic_II	0.08255	152	0.216443	-0.059	0.2349	Wilcoxon rank sum exact test	two.sided	0.698685	Non-significant
OID21102	PIGR	P01833	Neurology	-0.3184	88	0.216443	-0.925	0.2864	Wilcoxon rank sum exact test	two.sided	0.698685	Non-significant
OID30947	PPT1	P50897	Neurology_II	0.57325	152	0.216443	-0.4661	1.4197	Wilcoxon rank sum exact test	two.sided	0.698685	Non-significant
OID30737	PROS1	P07225	Inflammation_II	-0.175	88	0.216443	-0.4056	0.1495	Wilcoxon rank sum exact test	two.sided	0.698685	Non-significant
OID30437	PTPN9	P43378	Inflammation_II	0.18315	152	0.216443	-0.1621	0.506	Wilcoxon rank sum exact test	two.sided	0.698685	Non-significant
OID20306	PTPRS	Q13332	Cardiometabolic	-0.27795	88	0.216443	-0.6544	0.1216	Wilcoxon rank sum exact test	two.sided	0.698685	Non-significant
OID30325	RAB11FIP3	O75154	Cardiometabolic_II	0.4334	152	0.216443	-0.354	1.0989	Wilcoxon rank sum exact test	two.sided	0.698685	Non-significant
OID20373	RARRES2	Q99969	Cardiometabolic	-0.2234	88	0.216443	-0.6356	0.194	Wilcoxon rank sum exact test	two.sided	0.698685	Non-significant
OID30333	SCRG1	O75711	Cardiometabolic_II	-0.0449	88	0.216443	-0.1303	0.0385	Wilcoxon rank sum exact test	two.sided	0.698685	Non-significant
OID30298	SPESP1	Q6UW49	Cardiometabolic_II	-0.3321	88	0.216443	-0.7855	0.194	Wilcoxon rank sum exact test	two.sided	0.698685	Non-significant
OID21229	SUGT1	Q9Y2Z0	Oncology	-0.44115	88	0.216443	-0.9928	0.2279	Wilcoxon rank sum exact test	two.sided	0.698685	Non-significant
OID30339	SYTL4	Q96C24	Cardiometabolic_II	-0.31275	88	0.216443	-0.7938	0.228	Wilcoxon rank sum exact test	two.sided	0.698685	Non-significant
OID20733	TNFSF13	O75888	Inflammation	-0.36785	88	0.216443	-0.8967	0.2086	Wilcoxon rank sum exact test	two.sided	0.698685	Non-significant
OID20953	TNFSF14	O43557	Neurology	-0.3528	88	0.216443	-0.9444	0.2	Wilcoxon rank sum exact test	two.sided	0.698685	Non-significant
OID20526	TRIM5	Q9C035	Inflammation	-0.2666	88	0.216443	-0.5985	0.159	Wilcoxon rank sum exact test	two.sided	0.698685	Non-significant
OID30124	ATP1B1	P05026	Cardiometabolic_II	0.34735	117	0.219882	-0.2616	0.9268	Wilcoxon rank sum exact test	two.sided	0.702324	Non-significant
OID30179	BRDT	Q58F21	Cardiometabolic_II	-0.4637	65	0.219882	-1.0057	0.6721	Wilcoxon rank sum exact test	two.sided	0.702324	Non-significant
OID30050	DENND2B	P78524	Cardiometabolic_II	0.249	117	0.219882	-0.1639	0.6379	Wilcoxon rank sum exact test	two.sided	0.702324	Non-significant
OID30375	PDIA4	P13667	Cardiometabolic_II	-0.176452	88.5	0.220385	-0.447361	0.126364	Wilcoxon rank sum test with continuity correction	two.sided	0.702324	Non-significant
OID20814	SLC27A4	Q6P1M0	Neurology	-0.8263	82	0.223711	-2.4414	0.4998	Wilcoxon rank sum exact test	two.sided	0.702324	Non-significant
OID20875	TDRKH	Q9Y2W6	Neurology	-0.56305	82	0.223711	-1.5027	0.4007	Wilcoxon rank sum exact test	two.sided	0.702324	Non-significant
OID20189	ADGRG2	Q8IZP9	Cardiometabolic	-0.2246	89	0.231607	-0.5695	0.1673	Wilcoxon rank sum exact test	two.sided	0.702324	Non-significant
OID20123	ANXA4	P09525	Cardiometabolic	0.20605	151	0.231607	-0.1395	0.5502	Wilcoxon rank sum exact test	two.sided	0.702324	Non-significant
OID31190	ARHGAP5	Q13017	Oncology_II	0.2387	151	0.231607	-0.1085	0.544	Wilcoxon rank sum exact test	two.sided	0.702324	Non-significant
OID31451	ATRAID	Q6UW56	Oncology_II	-0.2678	89	0.231607	-0.6494	0.2141	Wilcoxon rank sum exact test	two.sided	0.702324	Non-significant
OID21067	BIN2	Q9UBW5	Neurology	-0.64605	89	0.231607	-1.7968	0.2653	Wilcoxon rank sum exact test	two.sided	0.702324	Non-significant
OID30754	BTD	P43251	Inflammation_II	-0.1587	89	0.231607	-0.4945	0.1373	Wilcoxon rank sum exact test	two.sided	0.702324	Non-significant
OID20271	CA3	P07451	Cardiometabolic	-0.5698	89	0.231607	-1.2835	0.542	Wilcoxon rank sum exact test	two.sided	0.702324	Non-significant
OID21316	CD38	P28907	Oncology	-0.419	89	0.231607	-0.9342	0.2108	Wilcoxon rank sum exact test	two.sided	0.702324	Non-significant
OID21449	CD5	P06127	Oncology	-0.41825	89	0.231607	-1.08	0.2294	Wilcoxon rank sum exact test	two.sided	0.702324	Non-significant
OID31164	CDK1	P06493	Oncology_II	0.3797	151	0.231607	-0.2084	1.0086	Wilcoxon rank sum exact test	two.sided	0.702324	Non-significant
OID20771	CHRDL1	Q9BU40	Inflammation	-0.21045	89	0.231607	-0.5236	0.1176	Wilcoxon rank sum exact test	two.sided	0.702324	Non-significant
OID21317	CNPY4	Q8N129	Oncology	-0.45865	89	0.231607	-1.0821	0.2641	Wilcoxon rank sum exact test	two.sided	0.702324	Non-significant
OID20208	COL4A1	P02462	Cardiometabolic	-0.14205	89	0.231607	-0.5044	0.1359	Wilcoxon rank sum exact test	two.sided	0.702324	Non-significant
OID20738	COLEC12	Q5KU26	Inflammation	-0.0516	89	0.231607	-0.1784	0.0439	Wilcoxon rank sum exact test	two.sided	0.702324	Non-significant
OID21060	CPA2	P48052	Neurology	-0.2463	89	0.231607	-0.627	0.1818	Wilcoxon rank sum exact test	two.sided	0.702324	Non-significant
OID21427	CRNN	Q9UBG3	Oncology	-0.1214	89	0.231607	-0.3137	0.0939	Wilcoxon rank sum exact test	two.sided	0.702324	Non-significant
OID20915	CSF2RA	P15509	Neurology	-0.36355	89	0.231607	-0.828	0.3301	Wilcoxon rank sum exact test	two.sided	0.702324	Non-significant
OID30397	CSPG4	Q6UVK1	Cardiometabolic_II	-0.17925	89	0.231607	-0.4201	0.0833	Wilcoxon rank sum exact test	two.sided	0.702324	Non-significant
OID21405	CTSV	O60911	Oncology	-0.1719	89	0.231607	-0.5289	0.1648	Wilcoxon rank sum exact test	two.sided	0.702324	Non-significant
OID20681	DBNL	Q9UJU6	Inflammation	-0.22275	89	0.231607	-0.5743	0.1353	Wilcoxon rank sum exact test	two.sided	0.702324	Non-significant
OID30493	DENR	O43583	Inflammation_II	0.379	151	0.231607	-0.2196	0.94	Wilcoxon rank sum exact test	two.sided	0.702324	Non-significant
OID31415	DYNLT3	P51808	Oncology_II	-0.53855	89	0.231607	-2.9471	0.4957	Wilcoxon rank sum exact test	two.sided	0.702324	Non-significant
OID21338	ERP44	Q9BS26	Oncology	-0.21205	89	0.231607	-0.6734	0.2036	Wilcoxon rank sum exact test	two.sided	0.702324	Non-significant
OID20968	FRZB	Q92765	Neurology	-0.27	89	0.231607	-0.633	0.1837	Wilcoxon rank sum exact test	two.sided	0.702324	Non-significant
OID21256	FUS	P35637	Oncology	0.22805	151	0.231607	-0.1339	0.5366	Wilcoxon rank sum exact test	two.sided	0.702324	Non-significant
OID21013	FUT3_FUT5	P21217_Q11128	Neurology	-0.29515	89	0.231607	-0.769	0.2207	Wilcoxon rank sum exact test	two.sided	0.702324	Non-significant
OID20155	IGFBPL1	Q8WX77	Cardiometabolic	-0.2229	89	0.231607	-0.5206	0.1166	Wilcoxon rank sum exact test	two.sided	0.702324	Non-significant
OID21139	ITGA5	P08648	Neurology	-0.2791	89	0.231607	-0.95	0.1941	Wilcoxon rank sum exact test	two.sided	0.702324	Non-significant
OID30722	ITIH1	P19827	Inflammation_II	-0.1102	89	0.231607	-0.359	0.1326	Wilcoxon rank sum exact test	two.sided	0.702324	Non-significant
OID20232	KYAT1	Q16773	Cardiometabolic	-0.20915	89	0.231607	-0.5662	0.0918	Wilcoxon rank sum exact test	two.sided	0.702324	Non-significant
OID20355	LBP	P18428	Cardiometabolic	-0.5393	89	0.231607	-1.907	0.6243	Wilcoxon rank sum exact test	two.sided	0.702324	Non-significant
OID30547	LMOD1	P29536	Inflammation_II	-0.38875	89	0.231607	-0.8302	0.2559	Wilcoxon rank sum exact test	two.sided	0.702324	Non-significant
OID21293	LRP1	Q07954	Oncology	-0.21715	89	0.231607	-0.5729	0.1577	Wilcoxon rank sum exact test	two.sided	0.702324	Non-significant
OID21251	LYPD8	Q6UX82	Oncology	0.53035	151	0.231607	-0.2551	1.6137	Wilcoxon rank sum exact test	two.sided	0.702324	Non-significant
OID30306	MAN2B2	Q9Y2E5	Cardiometabolic_II	-0.2392	89	0.231607	-0.6053	0.1588	Wilcoxon rank sum exact test	two.sided	0.702324	Non-significant
OID30501	MCEMP1	Q8IX19	Inflammation_II	-0.363	89	0.231607	-1.0405	0.2254	Wilcoxon rank sum exact test	two.sided	0.702324	Non-significant
OID21404	PRDX6	P30041	Oncology	-0.17145	89	0.231607	-0.519	0.0926	Wilcoxon rank sum exact test	two.sided	0.702324	Non-significant
OID30357	RAB10	P61026	Cardiometabolic_II	-0.36915	89	0.231607	-0.8054	0.2374	Wilcoxon rank sum exact test	two.sided	0.702324	Non-significant
OID30496	REPS1	Q96D71	Inflammation_II	-0.51275	89	0.231607	-1.4998	0.3201	Wilcoxon rank sum exact test	two.sided	0.702324	Non-significant
OID30959	RPGR	Q92834	Neurology_II	0.3632	151	0.231607	-0.3246	1.1618	Wilcoxon rank sum exact test	two.sided	0.702324	Non-significant
OID31306	SAT2	Q96F10	Oncology_II	0.5325	151	0.231607	-0.2826	1.6025	Wilcoxon rank sum exact test	two.sided	0.702324	Non-significant
OID21048	SCARF2	Q96GP6	Neurology	-0.20075	89	0.231607	-0.4752	0.1354	Wilcoxon rank sum exact test	two.sided	0.702324	Non-significant
OID20688	SCGB1A1	P11684	Inflammation	-0.52725	89	0.231607	-1.1748	0.3512	Wilcoxon rank sum exact test	two.sided	0.702324	Non-significant
OID30599	SEMA3G	Q9NS98	Inflammation_II	-0.1608	89	0.231607	-0.4907	0.1704	Wilcoxon rank sum exact test	two.sided	0.702324	Non-significant
OID30779	SERPINF2	P08697	Inflammation_II	-0.28795	89	0.231607	-0.8751	0.2721	Wilcoxon rank sum exact test	two.sided	0.702324	Non-significant
OID20971	SNCG	O76070	Neurology	-0.3321	89	0.231607	-0.9116	0.1653	Wilcoxon rank sum exact test	two.sided	0.702324	Non-significant
OID21032	SUMF2	Q8NBJ7	Neurology	-0.1846	89	0.231607	-0.4688	0.1543	Wilcoxon rank sum exact test	two.sided	0.702324	Non-significant
OID20231	THBD	P07204	Cardiometabolic	-0.2892	89	0.231607	-0.6416	0.1868	Wilcoxon rank sum exact test	two.sided	0.702324	Non-significant
OID31181	UNC79	Q9P2D8	Oncology_II	-0.433	89	0.231607	-0.8388	0.2263	Wilcoxon rank sum exact test	two.sided	0.702324	Non-significant
OID20256	VWF	P04275	Cardiometabolic	-0.3369	89	0.231607	-0.8441	0.2271	Wilcoxon rank sum exact test	two.sided	0.702324	Non-significant
OID21462	WFDC12	Q8WWY7	Oncology	-0.2735	89	0.231607	-0.6706	0.1242	Wilcoxon rank sum exact test	two.sided	0.702324	Non-significant
OID21505	WFDC2	Q14508	Oncology	-0.11215	89	0.231607	-0.2612	0.0555	Wilcoxon rank sum exact test	two.sided	0.702324	Non-significant
OID31252	EPN1	Q9Y6I3	Oncology_II	0.449086	150.5	0.235633	-0.402552	1.14096	Wilcoxon rank sum test with continuity correction	two.sided	0.713785	Non-significant
OID30056	SKIV2L	Q15477	Cardiometabolic_II	0.3378	116	0.238823	-0.1957	0.9229	Wilcoxon rank sum exact test	two.sided	0.716777	Non-significant
OID20884	FMNL1	O95466	Neurology	0.5515	141	0.240046	-0.5333	1.9105	Wilcoxon rank sum exact test	two.sided	0.716777	Non-significant
OID20816	TDGF1	P13385	Neurology	-0.58185	83	0.240046	-1.5618	0.3633	Wilcoxon rank sum exact test	two.sided	0.716777	Non-significant
OID30572	AMOT	Q4VCS5	Inflammation_II	0.24105	150	0.247488	-0.187	0.7777	Wilcoxon rank sum exact test	two.sided	0.716777	Non-significant
OID21036	ANXA3	P12429	Neurology	0.13805	150	0.247488	-0.0621	0.3401	Wilcoxon rank sum exact test	two.sided	0.716777	Non-significant
OID30220	BECN1	Q14457	Cardiometabolic_II	-0.2492	90	0.247488	-0.8442	0.169	Wilcoxon rank sum exact test	two.sided	0.716777	Non-significant
OID30698	C9	P02748	Inflammation_II	-0.26545	90	0.247488	-0.6859	0.1785	Wilcoxon rank sum exact test	two.sided	0.716777	Non-significant
OID31413	CCDC134	Q9H6E4	Oncology_II	0.8145	150	0.247488	-0.3237	2.8862	Wilcoxon rank sum exact test	two.sided	0.716777	Non-significant
OID31144	CRYGD	P07320	Neurology_II	-0.248	90	0.247488	-0.6175	0.1249	Wilcoxon rank sum exact test	two.sided	0.716777	Non-significant
OID30710	CTBS	Q01459	Inflammation_II	-0.147	90	0.247488	-0.3989	0.106	Wilcoxon rank sum exact test	two.sided	0.716777	Non-significant
OID20679	CTSC	P53634	Inflammation	-0.302	90	0.247488	-0.6798	0.2371	Wilcoxon rank sum exact test	two.sided	0.716777	Non-significant
OID20903	DARS1	P14868	Neurology	-0.3478	90	0.247488	-0.8161	0.2113	Wilcoxon rank sum exact test	two.sided	0.716777	Non-significant
OID21410	DPY30	Q9C005	Oncology	-0.08535	90	0.247488	-0.2549	0.0704	Wilcoxon rank sum exact test	two.sided	0.716777	Non-significant
OID20104	ENTPD5	O75356	Cardiometabolic	-0.11355	90	0.247488	-0.3378	0.0599	Wilcoxon rank sum exact test	two.sided	0.716777	Non-significant
OID30443	FGF6	P10767	Inflammation_II	-0.28145	90	0.247488	-0.7991	0.2661	Wilcoxon rank sum exact test	two.sided	0.716777	Non-significant
OID31241	FGF7	P21781	Oncology_II	0.26545	150	0.247488	-0.396	0.8816	Wilcoxon rank sum exact test	two.sided	0.716777	Non-significant
OID31065	FKBP14	Q9NWM8	Neurology_II	-0.41575	90	0.247488	-1.0189	0.2047	Wilcoxon rank sum exact test	two.sided	0.716777	Non-significant
OID20251	GDF15	Q99988	Cardiometabolic	-0.2567	90	0.247488	-0.8229	0.1263	Wilcoxon rank sum exact test	two.sided	0.716777	Non-significant
OID21075	GGT1	P19440	Neurology	-0.2088	90	0.247488	-0.5212	0.2125	Wilcoxon rank sum exact test	two.sided	0.716777	Non-significant
OID31264	GTF2IRD1	Q9UHL9	Oncology_II	-0.11415	90	0.247488	-0.295	0.0628	Wilcoxon rank sum exact test	two.sided	0.716777	Non-significant
OID30592	HMCN2	Q8NDA2	Inflammation_II	-0.23915	90	0.247488	-0.672	0.1477	Wilcoxon rank sum exact test	two.sided	0.716777	Non-significant
OID20277	ICAM3	P32942	Cardiometabolic	-0.2895	90	0.247488	-1.0204	0.2636	Wilcoxon rank sum exact test	two.sided	0.716777	Non-significant
OID31474	IDO1	P14902	Oncology_II	-0.4528	90	0.247488	-1.5951	0.3501	Wilcoxon rank sum exact test	two.sided	0.716777	Non-significant
OID21504	IL13RA1	P78552	Oncology	-0.20035	90	0.247488	-0.4909	0.1558	Wilcoxon rank sum exact test	two.sided	0.716777	Non-significant
OID21116	IL1R1	P14778	Neurology	-0.1764	90	0.247488	-0.4373	0.1316	Wilcoxon rank sum exact test	two.sided	0.716777	Non-significant
OID30625	INHBB	P09529	Inflammation_II	-0.15495	90	0.247488	-0.3776	0.1261	Wilcoxon rank sum exact test	two.sided	0.716777	Non-significant
OID30762	ITIH4	Q14624	Inflammation_II	-0.60705	90	0.247488	-0.996	0.2851	Wilcoxon rank sum exact test	two.sided	0.716777	Non-significant
OID20240	LDLR	P01130	Cardiometabolic	-0.1896	90	0.247488	-0.4859	0.1214	Wilcoxon rank sum exact test	two.sided	0.716777	Non-significant
OID31501	LMNB1	P20700	Oncology_II	-0.27995	90	0.247488	-5.968	0.274	Wilcoxon rank sum exact test	two.sided	0.716777	Non-significant
OID21290	LPCAT2	Q7L5N7	Oncology	0.0919	150	0.247488	-0.0448	0.3258	Wilcoxon rank sum exact test	two.sided	0.716777	Non-significant
OID21486	NBL1	P41271	Oncology	0.1013	150	0.247488	-0.0463	0.2213	Wilcoxon rank sum exact test	two.sided	0.716777	Non-significant
OID21388	NPY	P01303	Oncology	-0.18575	90	0.247488	-0.54	0.139	Wilcoxon rank sum exact test	two.sided	0.716777	Non-significant
OID21057	NTRK3	Q16288	Neurology	-0.1666	90	0.247488	-0.5131	0.1502	Wilcoxon rank sum exact test	two.sided	0.716777	Non-significant
OID20326	PI3	P19957	Cardiometabolic	-0.2303	90	0.247488	-0.7382	0.1791	Wilcoxon rank sum exact test	two.sided	0.716777	Non-significant
OID21094	PIK3IP1	Q96FE7	Neurology	-0.12095	90	0.247488	-0.3295	0.0838	Wilcoxon rank sum exact test	two.sided	0.716777	Non-significant
OID31088	PLEKHO1	Q53GL0	Neurology_II	-0.31215	90	0.247488	-0.8353	0.1173	Wilcoxon rank sum exact test	two.sided	0.716777	Non-significant
OID30514	PSMG4	Q5JS54	Inflammation_II	0.2783	150	0.247488	-0.3458	0.7802	Wilcoxon rank sum exact test	two.sided	0.716777	Non-significant
OID31408	REG3G	Q6UW15	Oncology_II	-0.6066	90	0.247488	-1.5456	0.3866	Wilcoxon rank sum exact test	two.sided	0.716777	Non-significant
OID30999	RGS10	O43665	Neurology_II	0.2605	150	0.247488	-0.2278	0.5755	Wilcoxon rank sum exact test	two.sided	0.716777	Non-significant
OID20950	RHOC	P08134	Neurology	-0.16295	90	0.247488	-0.4763	0.15	Wilcoxon rank sum exact test	two.sided	0.716777	Non-significant
OID30439	SIRT1	Q96EB6	Inflammation_II	0.1372	150	0.247488	-0.0984	0.3365	Wilcoxon rank sum exact test	two.sided	0.716777	Non-significant
OID21321	TAFA5	Q7Z5A7	Oncology	-0.0904	90	0.247488	-0.2512	0.0773	Wilcoxon rank sum exact test	two.sided	0.716777	Non-significant
OID21154	TFF1	P04155	Neurology	-0.1823	90	0.247488	-0.5135	0.1152	Wilcoxon rank sum exact test	two.sided	0.716777	Non-significant
OID31404	YJU2	Q9BW85	Oncology_II	-0.16635	90	0.247488	-0.6585	0.1845	Wilcoxon rank sum exact test	two.sided	0.716777	Non-significant
OID31116	CHCHD10	Q8WYQ3	Neurology_II	-0.192358	90.5	0.251613	-0.587938	0.203967	Wilcoxon rank sum test with continuity correction	two.sided	0.725065	Non-significant
OID31350	ZNF830	Q96NB3	Oncology_II	0.0713323	149.5	0.251613	-0.0569855	0.220061	Wilcoxon rank sum test with continuity correction	two.sided	0.725065	Non-significant
OID20885	GKN1	Q9NS71	Neurology	0.2649	140	0.257179	-0.2701	0.9218	Wilcoxon rank sum exact test	two.sided	0.725065	Non-significant
OID30057	LAMA1	P25391	Cardiometabolic_II	-0.29635	67	0.25884	-0.5975	0.2033	Wilcoxon rank sum exact test	two.sided	0.725065	Non-significant
OID30131	MYOM2	P54296	Cardiometabolic_II	0.519	115	0.25884	-0.2944	5.0277	Wilcoxon rank sum exact test	two.sided	0.725065	Non-significant
OID30727	APOE	P02649	Inflammation_II	-0.12535	91	0.264092	-0.4822	0.1678	Wilcoxon rank sum exact test	two.sided	0.725065	Non-significant
OID30735	ATRN	O75882-2	Inflammation_II	-0.18685	91	0.264092	-0.538	0.1777	Wilcoxon rank sum exact test	two.sided	0.725065	Non-significant
OID21029	BST2	Q10589	Neurology	-0.24595	91	0.264092	-0.5951	0.1614	Wilcoxon rank sum exact test	two.sided	0.725065	Non-significant
OID30731	C1S	P09871	Inflammation_II	-0.1648	91	0.264092	-0.469	0.1938	Wilcoxon rank sum exact test	two.sided	0.725065	Non-significant
OID30851	CBLN1	P23435	Neurology_II	0.8418	149	0.264092	-0.4556	5.5076	Wilcoxon rank sum exact test	two.sided	0.725065	Non-significant
OID31443	CEACAM19	Q7Z692	Oncology_II	-0.27265	91	0.264092	-5.8827	0.2428	Wilcoxon rank sum exact test	two.sided	0.725065	Non-significant
OID31308	CEACAM20	Q6UY09	Oncology_II	0.79425	149	0.264092	-0.2926	6.1736	Wilcoxon rank sum exact test	two.sided	0.725065	Non-significant
OID31249	CEP152	O94986	Oncology_II	0.56295	149	0.264092	-0.3729	4.9456	Wilcoxon rank sum exact test	two.sided	0.725065	Non-significant
OID21261	CFC1	P0CG37	Oncology	-0.2839	91	0.264092	-0.7291	0.2651	Wilcoxon rank sum exact test	two.sided	0.725065	Non-significant
OID30790	CFH	P08603	Inflammation_II	-0.18065	91	0.264092	-0.5225	0.1738	Wilcoxon rank sum exact test	two.sided	0.725065	Non-significant
OID30734	CPB2	Q96IY4	Inflammation_II	-0.31245	91	0.264092	-0.8844	0.2965	Wilcoxon rank sum exact test	two.sided	0.725065	Non-significant
OID30892	DDX25	Q9UHL0	Neurology_II	0.45785	149	0.264092	-0.331	1.3111	Wilcoxon rank sum exact test	two.sided	0.725065	Non-significant
OID21113	DSG2	Q14126	Neurology	-0.16875	91	0.264092	-0.4316	0.0836	Wilcoxon rank sum exact test	two.sided	0.725065	Non-significant
OID20736	ENPP5	Q9UJA9	Inflammation	-0.07855	91	0.264092	-0.2149	0.0463	Wilcoxon rank sum exact test	two.sided	0.725065	Non-significant
OID20982	EPHB6	O15197	Neurology	-0.4059	91	0.264092	-1.0782	0.2985	Wilcoxon rank sum exact test	two.sided	0.725065	Non-significant
OID20270	ESAM	Q96AP7	Cardiometabolic	-0.25845	91	0.264092	-0.6264	0.1243	Wilcoxon rank sum exact test	two.sided	0.725065	Non-significant
OID30739	F12	P00748	Inflammation_II	-0.45505	91	0.264092	-1.029	0.2059	Wilcoxon rank sum exact test	two.sided	0.725065	Non-significant
OID20387	FCGR3B	O75015	Cardiometabolic	-0.21505	91	0.264092	-0.5657	0.1469	Wilcoxon rank sum exact test	two.sided	0.725065	Non-significant
OID30690	FCN1	O00602	Inflammation_II	-0.43235	91	0.264092	-1.4116	0.2912	Wilcoxon rank sum exact test	two.sided	0.725065	Non-significant
OID20382	FCN2	Q15485	Cardiometabolic	-0.4498	91	0.264092	-1.2945	0.3403	Wilcoxon rank sum exact test	two.sided	0.725065	Non-significant
OID30788	FGA	P02671	Inflammation_II	-0.0948	91	0.264092	-0.2468	0.0818	Wilcoxon rank sum exact test	two.sided	0.725065	Non-significant
OID20715	FGF19	O95750	Inflammation	-0.38055	91	0.264092	-0.915	0.1548	Wilcoxon rank sum exact test	two.sided	0.725065	Non-significant
OID31004	GART	P22102	Neurology_II	0.15825	149	0.264092	-0.1162	0.3671	Wilcoxon rank sum exact test	two.sided	0.725065	Non-significant
OID21433	HBQ1	P09105	Oncology	0.07395	149	0.264092	-0.0688	0.1913	Wilcoxon rank sum exact test	two.sided	0.725065	Non-significant
OID30425	HIF1A	Q16665	Inflammation_II	-0.20675	91	0.264092	-0.4923	0.1392	Wilcoxon rank sum exact test	two.sided	0.725065	Non-significant
OID30216	ITPR1	Q14643	Cardiometabolic_II	0.27865	149	0.264092	-0.2532	0.995	Wilcoxon rank sum exact test	two.sided	0.725065	Non-significant
OID30426	KDM3A	Q9Y4C1	Inflammation_II	-0.2012	91	0.264092	-0.7906	0.1999	Wilcoxon rank sum exact test	two.sided	0.725065	Non-significant
OID31307	KIAA1549	Q9HCM3	Oncology_II	0.55795	149	0.264092	-0.5718	3.1832	Wilcoxon rank sum exact test	two.sided	0.725065	Non-significant
OID21185	KIR3DL1	P43629	Oncology	1.38575	149	0.264092	-0.3096	4.241	Wilcoxon rank sum exact test	two.sided	0.725065	Non-significant
OID31427	KLK15	Q9H2R5	Oncology_II	-0.411	91	0.264092	-0.7464	0.1745	Wilcoxon rank sum exact test	two.sided	0.725065	Non-significant
OID20438	LRRN1	Q6UXK5	Inflammation	-0.2407	91	0.264092	-0.6406	0.151	Wilcoxon rank sum exact test	two.sided	0.725065	Non-significant
OID30817	LYPLA2	O95372	Neurology_II	0.57745	149	0.264092	-0.5256	1.3963	Wilcoxon rank sum exact test	two.sided	0.725065	Non-significant
OID31492	MTSS1	O43312	Oncology_II	0.70435	149	0.264092	-0.3537	1.8578	Wilcoxon rank sum exact test	two.sided	0.725065	Non-significant
OID20920	NGF	P01138	Neurology	-0.02035	91	0.264092	-0.0652	0.0153	Wilcoxon rank sum exact test	two.sided	0.725065	Non-significant
OID20235	PCSK9	Q8NBP7	Cardiometabolic	-0.27555	91	0.264092	-0.7722	0.1974	Wilcoxon rank sum exact test	two.sided	0.725065	Non-significant
OID30282	POMC	P01189	Cardiometabolic_II	0.23575	149	0.264092	-0.1655	0.8144	Wilcoxon rank sum exact test	two.sided	0.725065	Non-significant
OID30410	POSTN	Q15063	Cardiometabolic_II	-0.39785	91	0.264092	-1.0514	0.331	Wilcoxon rank sum exact test	two.sided	0.725065	Non-significant
OID30941	PRKAG3	Q9UGI9	Neurology_II	-0.9012	91	0.264092	-6.7413	0.3289	Wilcoxon rank sum exact test	two.sided	0.725065	Non-significant
OID20297	SCARF1	Q14162	Cardiometabolic	-0.27415	91	0.264092	-0.611	0.1554	Wilcoxon rank sum exact test	two.sided	0.725065	Non-significant
OID20690	SIGLEC1	Q9BZZ2	Inflammation	-0.16775	91	0.264092	-0.577	0.2413	Wilcoxon rank sum exact test	two.sided	0.725065	Non-significant
OID20602	SLAMF7	Q9NQ25	Inflammation	-0.3095	91	0.264092	-0.8785	0.3028	Wilcoxon rank sum exact test	two.sided	0.725065	Non-significant
OID20303	TIE1	P35590	Cardiometabolic	-0.25935	91	0.264092	-0.6734	0.2049	Wilcoxon rank sum exact test	two.sided	0.725065	Non-significant
OID31411	TMEM106A	Q96A25	Oncology_II	-0.2595	91	0.264092	-0.6955	0.258	Wilcoxon rank sum exact test	two.sided	0.725065	Non-significant
OID21120	TREML2	Q5T2D2	Neurology	-0.39805	91	0.264092	-1.2388	0.3489	Wilcoxon rank sum exact test	two.sided	0.725065	Non-significant
OID30321	UBE2L6	O14933	Cardiometabolic_II	-0.23485	91	0.264092	-0.7051	0.3465	Wilcoxon rank sum exact test	two.sided	0.725065	Non-significant
OID30447	UNC5D	Q6UXZ4	Inflammation_II	-0.2843	91	0.264092	-0.6559	0.1706	Wilcoxon rank sum exact test	two.sided	0.725065	Non-significant
OID30352	UPB1	Q9UBR1	Cardiometabolic_II	-0.5983	91	0.264092	-2.693	0.4799	Wilcoxon rank sum exact test	two.sided	0.725065	Non-significant
OID31281	UPK3BL1	B0FP48	Oncology_II	0.4661	149	0.264092	-0.3593	1.4115	Wilcoxon rank sum exact test	two.sided	0.725065	Non-significant
OID20516	VASH1	Q7L8A9	Inflammation	-0.0639	91	0.264092	-0.2422	0.048	Wilcoxon rank sum exact test	two.sided	0.725065	Non-significant
OID30467	WASL	O00401	Inflammation_II	0.89165	149	0.264092	-0.2536	3.0188	Wilcoxon rank sum exact test	two.sided	0.725065	Non-significant
OID30651	PINLYP	A6NC86	Inflammation_II	-0.473272	91.5	0.268333	-2.65127	0.573124	Wilcoxon rank sum test with continuity correction	two.sided	0.730496	Non-significant
OID20883	BRK1	Q8WUW1	Neurology	0.22635	139	0.275113	-0.2337	0.7171	Wilcoxon rank sum exact test	two.sided	0.730496	Non-significant
OID20840	EPHA10	Q5JZY3	Neurology	-0.25775	85	0.275113	-0.7738	0.3043	Wilcoxon rank sum exact test	two.sided	0.730496	Non-significant
OID30062	ATP2B4	P23634	Cardiometabolic_II	-0.22255	68	0.279954	-0.715	0.3326	Wilcoxon rank sum exact test	two.sided	0.730496	Non-significant
OID30165	B3GAT3	O94766	Cardiometabolic_II	-0.2928	68	0.279954	-0.7626	0.1847	Wilcoxon rank sum exact test	two.sided	0.730496	Non-significant
OID30138	RIPK4	P57078	Cardiometabolic_II	0.2587	114	0.279954	-0.269	0.7439	Wilcoxon rank sum exact test	two.sided	0.730496	Non-significant
OID20314	ACP5	P13686	Cardiometabolic	-0.15825	92	0.281425	-0.497	0.1728	Wilcoxon rank sum exact test	two.sided	0.730496	Non-significant
OID31142	AK2	P54819	Neurology_II	-0.23785	92	0.281425	-0.9027	0.2396	Wilcoxon rank sum exact test	two.sided	0.730496	Non-significant
OID20452	AOC1	P19801	Inflammation	0.5053	148	0.281425	-0.3942	1.3359	Wilcoxon rank sum exact test	two.sided	0.730496	Non-significant
OID21178	ATP6AP2	O75787	Oncology	-0.1711	92	0.281425	-0.5079	0.1874	Wilcoxon rank sum exact test	two.sided	0.730496	Non-significant
OID31126	CAPS	Q13938	Neurology_II	-0.2099	92	0.281425	-0.5559	0.1379	Wilcoxon rank sum exact test	two.sided	0.730496	Non-significant
OID20170	CDH2	P19022	Cardiometabolic	-0.18705	92	0.281425	-0.4937	0.163	Wilcoxon rank sum exact test	two.sided	0.730496	Non-significant
OID21230	CHAC2	Q8WUX2	Oncology	-0.354	92	0.281425	-0.7569	0.238	Wilcoxon rank sum exact test	two.sided	0.730496	Non-significant
OID31426	CHCHD6	Q9BRQ6	Oncology_II	-0.14225	92	0.281425	-0.44	0.1173	Wilcoxon rank sum exact test	two.sided	0.730496	Non-significant
OID20347	CNDP1	Q96KN2	Cardiometabolic	-0.1138	92	0.281425	-0.3411	0.1831	Wilcoxon rank sum exact test	two.sided	0.730496	Non-significant
OID21474	DCBLD2	Q96PD2	Oncology	-0.2785	92	0.281425	-0.7489	0.1974	Wilcoxon rank sum exact test	two.sided	0.730496	Non-significant
OID20579	DECR1	Q16698	Inflammation	-0.586	92	0.281425	-1.6346	0.3859	Wilcoxon rank sum exact test	two.sided	0.730496	Non-significant
OID30255	DLL4	Q9NR61	Cardiometabolic_II	-0.7194	92	0.281425	-1.7774	0.296	Wilcoxon rank sum exact test	two.sided	0.730496	Non-significant
OID30308	DTYMK	P23919	Cardiometabolic_II	0.19605	148	0.281425	-0.1855	0.6579	Wilcoxon rank sum exact test	two.sided	0.730496	Non-significant
OID20081	EDIL3	O43854	Cardiometabolic	0.16995	148	0.281425	-0.1356	0.411	Wilcoxon rank sum exact test	two.sided	0.730496	Non-significant
OID20677	EPHA1	P21709	Inflammation	-0.28365	92	0.281425	-0.7464	0.1764	Wilcoxon rank sum exact test	two.sided	0.730496	Non-significant
OID21510	ERBB4	Q15303	Oncology	-0.20805	92	0.281425	-0.6117	0.1624	Wilcoxon rank sum exact test	two.sided	0.730496	Non-significant
OID30434	ESR1	P03372	Inflammation_II	-0.41965	92	0.281425	-1.6541	0.7691	Wilcoxon rank sum exact test	two.sided	0.730496	Non-significant
OID20782	FSTL3	O95633	Inflammation	-0.23675	92	0.281425	-0.7474	0.2494	Wilcoxon rank sum exact test	two.sided	0.730496	Non-significant
OID31261	GADD45B	O75293	Oncology_II	-0.3475	92	0.281425	-1.3421	0.2563	Wilcoxon rank sum exact test	two.sided	0.730496	Non-significant
OID20471	GALNT3	Q14435	Inflammation	-0.3728	92	0.281425	-1.0022	0.3013	Wilcoxon rank sum exact test	two.sided	0.730496	Non-significant
OID21330	GFRA2	O00451	Oncology	-0.20715	92	0.281425	-0.49	0.1666	Wilcoxon rank sum exact test	two.sided	0.730496	Non-significant
OID30714	GSN	P06396	Inflammation_II	-0.09645	92	0.281425	-0.224	0.0821	Wilcoxon rank sum exact test	two.sided	0.730496	Non-significant
OID21101	GUCA2A	Q02747	Neurology	-0.28515	92	0.281425	-0.9946	0.2617	Wilcoxon rank sum exact test	two.sided	0.730496	Non-significant
OID30718	HGFAC	Q04756	Inflammation_II	-0.3743	92	0.281425	-0.8405	0.2051	Wilcoxon rank sum exact test	two.sided	0.730496	Non-significant
OID31263	HRAS	P01112	Oncology_II	0.1451	148	0.281425	-0.2408	0.4939	Wilcoxon rank sum exact test	two.sided	0.730496	Non-significant
OID21274	IGF1R	P08069	Oncology	-0.2066	92	0.281425	-0.5118	0.1132	Wilcoxon rank sum exact test	two.sided	0.730496	Non-significant
OID20605	IL32	P24001	Inflammation	-0.4707	92	0.281425	-1.5157	0.3552	Wilcoxon rank sum exact test	two.sided	0.730496	Non-significant
OID20284	LGALS3	P17931	Cardiometabolic	-0.27015	92	0.281425	-0.5928	0.2119	Wilcoxon rank sum exact test	two.sided	0.730496	Non-significant
OID20749	LHPP	Q9H008	Inflammation	-0.21595	92	0.281425	-0.5893	0.1543	Wilcoxon rank sum exact test	two.sided	0.730496	Non-significant
OID20552	MAP2K6	P52564	Inflammation	0.1583	148	0.281425	-0.0912	0.419	Wilcoxon rank sum exact test	two.sided	0.730496	Non-significant
OID21531	MIA	Q16674	Oncology	-0.0776	92	0.281425	-0.2015	0.0693	Wilcoxon rank sum exact test	two.sided	0.730496	Non-significant
OID31412	NUBP1	P53384	Oncology_II	0.7386	148	0.281425	-0.2186	6.1092	Wilcoxon rank sum exact test	two.sided	0.730496	Non-significant
OID30768	ORM1	P02763	Inflammation_II	-0.26835	92	0.281425	-0.6931	0.1874	Wilcoxon rank sum exact test	two.sided	0.730496	Non-significant
OID30460	PGR	P06401	Inflammation_II	0.15975	148	0.281425	-0.2467	0.5459	Wilcoxon rank sum exact test	two.sided	0.730496	Non-significant
OID21473	PLA2G15	Q8NCC3	Oncology	-0.201	92	0.281425	-0.6913	0.2272	Wilcoxon rank sum exact test	two.sided	0.730496	Non-significant
OID20445	PNPT1	Q8TCS8	Inflammation	0.2988	148	0.281425	-0.2521	0.9854	Wilcoxon rank sum exact test	two.sided	0.730496	Non-significant
OID20766	PRELP	P51888	Inflammation	-0.1365	92	0.281425	-0.4583	0.187	Wilcoxon rank sum exact test	two.sided	0.730496	Non-significant
OID31119	PRKAR2A	P13861	Neurology_II	-0.20545	92	0.281425	-0.577	0.1603	Wilcoxon rank sum exact test	two.sided	0.730496	Non-significant
OID21225	PRKRA	O75569	Oncology	-0.246	92	0.281425	-0.5917	0.1677	Wilcoxon rank sum exact test	two.sided	0.730496	Non-significant
OID31200	PSMC3	P17980	Oncology_II	-0.5014	92	0.281425	-1.329	0.483	Wilcoxon rank sum exact test	two.sided	0.730496	Non-significant
OID31058	PSMD1	Q99460	Neurology_II	0.8152	148	0.281425	-0.2875	1.5732	Wilcoxon rank sum exact test	two.sided	0.730496	Non-significant
OID20408	PTGDS	P41222	Cardiometabolic	0.0326	148	0.281425	-0.0346	0.1036	Wilcoxon rank sum exact test	two.sided	0.730496	Non-significant
OID21436	RILP	Q96NA2	Oncology	-0.2641	92	0.281425	-0.5621	0.164	Wilcoxon rank sum exact test	two.sided	0.730496	Non-significant
OID21289	SEZ6L2	Q6UXD5	Oncology	-0.15165	92	0.281425	-0.3752	0.1126	Wilcoxon rank sum exact test	two.sided	0.730496	Non-significant
OID20214	SFTPD	P35247	Cardiometabolic	-0.2812	92	0.281425	-0.8969	0.1774	Wilcoxon rank sum exact test	two.sided	0.730496	Non-significant
OID21353	SMAD5	Q99717	Oncology	0.2415	148	0.281425	-0.2456	0.7756	Wilcoxon rank sum exact test	two.sided	0.730496	Non-significant
OID30853	SMS	P52788	Neurology_II	0.5649	148	0.281425	-0.3057	1.4552	Wilcoxon rank sum exact test	two.sided	0.730496	Non-significant
OID20759	SPON1	Q9HCB6	Inflammation	-0.2148	92	0.281425	-0.518	0.1337	Wilcoxon rank sum exact test	two.sided	0.730496	Non-significant
OID20531	STX8	Q9UNK0	Inflammation	-0.18635	92	0.281425	-0.5337	0.2598	Wilcoxon rank sum exact test	two.sided	0.730496	Non-significant
OID30691	TGOLN2	O43493	Inflammation_II	-0.10975	92	0.281425	-0.3224	0.102	Wilcoxon rank sum exact test	two.sided	0.730496	Non-significant
OID21107	TNXB	P22105	Neurology	-0.2095	92	0.281425	-0.4934	0.157	Wilcoxon rank sum exact test	two.sided	0.730496	Non-significant
OID30478	TSC1	Q92574	Inflammation_II	-0.254	92	0.281425	-0.8582	0.3334	Wilcoxon rank sum exact test	two.sided	0.730496	Non-significant
OID21524	VEGFC	P49767	Oncology	-0.3481	92	0.281425	-0.8243	0.2458	Wilcoxon rank sum exact test	two.sided	0.730496	Non-significant
OID20082	ZBTB17	Q13105	Cardiometabolic	-0.12215	92	0.281425	-0.424	0.0993	Wilcoxon rank sum exact test	two.sided	0.730496	Non-significant
OID31303	ZNF75D	P51815	Oncology_II	-0.27255	92	0.281425	-1.4445	0.4724	Wilcoxon rank sum exact test	two.sided	0.730496	Non-significant
OID20156	MNDA	P41218	Cardiometabolic	-0.198466	92.5	0.285802	-0.544488	0.175049	Wilcoxon rank sum test with continuity correction	two.sided	0.740533	Non-significant
OID31268	OFD1	O75665	Oncology_II	-0.443935	92.5	0.285802	-1.89568	0.699858	Wilcoxon rank sum test with continuity correction	two.sided	0.740533	Non-significant
OID31173	ANKRA2	Q9H9E1	Oncology_II	0.42015	147	0.29949	-0.4726	1.4801	Wilcoxon rank sum exact test	two.sided	0.744109	Non-significant
OID21072	APOH	P02749	Neurology	-0.17105	93	0.29949	-0.5326	0.1751	Wilcoxon rank sum exact test	two.sided	0.744109	Non-significant
OID31106	BLOC1S3	Q6QNY0	Neurology_II	0.055	147	0.29949	-0.0759	0.1866	Wilcoxon rank sum exact test	two.sided	0.744109	Non-significant
OID30915	CADPS	Q9ULU8	Neurology_II	-0.44245	93	0.29949	-1.0809	0.3122	Wilcoxon rank sum exact test	two.sided	0.744109	Non-significant
OID31480	CD101	Q93033	Oncology_II	-0.12645	93	0.29949	-0.6769	0.2006	Wilcoxon rank sum exact test	two.sided	0.744109	Non-significant
OID20637	CD22	P20273	Inflammation	-0.20455	93	0.29949	-0.8199	0.2108	Wilcoxon rank sum exact test	two.sided	0.744109	Non-significant
OID31247	CEP350	Q5VT06	Oncology_II	0.42255	147	0.29949	-0.4932	5.9327	Wilcoxon rank sum exact test	two.sided	0.744109	Non-significant
OID30400	CKB	P12277	Cardiometabolic_II	-0.0406	93	0.29949	-0.1185	0.0353	Wilcoxon rank sum exact test	two.sided	0.744109	Non-significant
OID21090	CLEC14A	Q86T13	Neurology	-0.2246	93	0.29949	-0.571	0.1419	Wilcoxon rank sum exact test	two.sided	0.744109	Non-significant
OID21156	CLPS	P04118	Neurology	-0.4055	93	0.29949	-1.214	0.372	Wilcoxon rank sum exact test	two.sided	0.744109	Non-significant
OID30732	CLU	P10909	Inflammation_II	-0.1611	93	0.29949	-0.4493	0.0889	Wilcoxon rank sum exact test	two.sided	0.744109	Non-significant
OID31188	CREB3	O43889	Oncology_II	0.51095	147	0.29949	-0.5027	1.2879	Wilcoxon rank sum exact test	two.sided	0.744109	Non-significant
OID21456	CRISP2	P16562	Oncology	-0.2088	93	0.29949	-0.6716	0.2119	Wilcoxon rank sum exact test	two.sided	0.744109	Non-significant
OID30736	ECM1	Q16610	Inflammation_II	-0.20635	93	0.29949	-0.6152	0.2855	Wilcoxon rank sum exact test	two.sided	0.744109	Non-significant
OID20522	EPO	P01588	Inflammation	-0.23965	93	0.29949	-0.8114	0.1994	Wilcoxon rank sum exact test	two.sided	0.744109	Non-significant
OID30332	FCAMR	Q8WWV6	Cardiometabolic_II	0.4054	147	0.29949	-0.4765	1.0606	Wilcoxon rank sum exact test	two.sided	0.744109	Non-significant
OID21385	HMBS	P08397	Oncology	0.0578	147	0.29949	-0.0611	0.1867	Wilcoxon rank sum exact test	two.sided	0.744109	Non-significant
OID21327	IL12A_IL12B	P29459_P29460	Oncology	-0.612	93	0.29949	-1.5201	0.3593	Wilcoxon rank sum exact test	two.sided	0.744109	Non-significant
OID20453	IL20	Q9NYY1	Inflammation	0.1999	147	0.29949	-0.1316	0.5353	Wilcoxon rank sum exact test	two.sided	0.744109	Non-significant
OID31370	INSL4	Q14641	Oncology_II	0.33925	147	0.29949	-0.399	1.1063	Wilcoxon rank sum exact test	two.sided	0.744109	Non-significant
OID20970	LAYN	Q6UX15	Neurology	-0.2288	93	0.29949	-0.6554	0.1924	Wilcoxon rank sum exact test	two.sided	0.744109	Non-significant
OID20324	LILRB5	O75023	Cardiometabolic	-0.28525	93	0.29949	-0.9663	0.3201	Wilcoxon rank sum exact test	two.sided	0.744109	Non-significant
OID20657	MERTK	Q12866	Inflammation	-0.37055	93	0.29949	-1.0691	0.448	Wilcoxon rank sum exact test	two.sided	0.744109	Non-significant
OID31211	MLLT1	Q03111	Oncology_II	-0.80765	93	0.29949	-2.8794	0.4279	Wilcoxon rank sum exact test	two.sided	0.744109	Non-significant
OID30638	MOCS2	O96007	Inflammation_II	-0.11715	93	0.29949	-0.5155	0.2261	Wilcoxon rank sum exact test	two.sided	0.744109	Non-significant
OID20275	MSMB	P08118	Cardiometabolic	-0.2545	93	0.29949	-0.7202	0.1149	Wilcoxon rank sum exact test	two.sided	0.744109	Non-significant
OID30300	NGFR	P08138	Cardiometabolic_II	-0.2595	93	0.29949	-0.6396	0.1745	Wilcoxon rank sum exact test	two.sided	0.744109	Non-significant
OID30909	OSTN	P61366	Neurology_II	-0.43095	93	0.29949	-1.0867	0.3897	Wilcoxon rank sum exact test	two.sided	0.744109	Non-significant
OID30688	PEPD	P12955	Inflammation_II	-0.23615	93	0.29949	-0.6577	0.1946	Wilcoxon rank sum exact test	two.sided	0.744109	Non-significant
OID31124	PRND	Q9UKY0	Neurology_II	-0.24565	93	0.29949	-0.6006	0.1543	Wilcoxon rank sum exact test	two.sided	0.744109	Non-significant
OID20073	RCOR1	Q9UKL0	Cardiometabolic	-0.116	93	0.29949	-0.3876	0.1169	Wilcoxon rank sum exact test	two.sided	0.744109	Non-significant
OID21343	RTBDN	Q9BSG5	Oncology	-0.2954	93	0.29949	-0.804	0.2893	Wilcoxon rank sum exact test	two.sided	0.744109	Non-significant
OID20379	SELP	P16109	Cardiometabolic	-0.2123	93	0.29949	-0.5577	0.2487	Wilcoxon rank sum exact test	two.sided	0.744109	Non-significant
OID30774	SERPINA4	P29622	Inflammation_II	-0.30175	93	0.29949	-0.8169	0.2824	Wilcoxon rank sum exact test	two.sided	0.744109	Non-significant
OID20514	SH2D1A	O60880	Inflammation	-0.21235	93	0.29949	-0.5583	0.1376	Wilcoxon rank sum exact test	two.sided	0.744109	Non-significant
OID21409	SLITRK2	Q9H156	Oncology	-0.39855	93	0.29949	-1.0767	0.29	Wilcoxon rank sum exact test	two.sided	0.744109	Non-significant
OID31282	SLK	Q9H2G2	Oncology_II	0.5646	147	0.29949	-0.4289	1.6557	Wilcoxon rank sum exact test	two.sided	0.744109	Non-significant
OID20135	SNX9	Q9Y5X1	Cardiometabolic	-0.1476	93	0.29949	-0.364	0.0838	Wilcoxon rank sum exact test	two.sided	0.744109	Non-significant
OID30423	SPRED2	Q7Z698	Inflammation_II	0.13335	147	0.29949	-0.0646	0.2734	Wilcoxon rank sum exact test	two.sided	0.744109	Non-significant
OID21326	STX4	Q12846	Oncology	-0.10425	93	0.29949	-0.3261	0.0764	Wilcoxon rank sum exact test	two.sided	0.744109	Non-significant
OID31403	TDP1	Q9NUW8	Oncology_II	-0.43855	93	0.29949	-1.3421	0.4122	Wilcoxon rank sum exact test	two.sided	0.744109	Non-significant
OID30848	TFAP2A	P05549	Neurology_II	-0.5911	93	0.29949	-2.0429	0.6123	Wilcoxon rank sum exact test	two.sided	0.744109	Non-significant
OID20371	TFF3	Q07654	Cardiometabolic	-0.1759	93	0.29949	-0.4973	0.1976	Wilcoxon rank sum exact test	two.sided	0.744109	Non-significant
OID30476	THSD1	Q9NS62	Inflammation_II	-0.44175	93	0.29949	-1.2965	0.2487	Wilcoxon rank sum exact test	two.sided	0.744109	Non-significant
OID30852	TMPRSS11B	Q86T26	Neurology_II	0.4584	147	0.29949	-0.4236	1.4621	Wilcoxon rank sum exact test	two.sided	0.744109	Non-significant
OID30559	TOP2B	Q02880	Inflammation_II	-0.3736	93	0.29949	-1.0236	0.4003	Wilcoxon rank sum exact test	two.sided	0.744109	Non-significant
OID20662	VEGFD	O43915	Inflammation	-0.31395	93	0.29949	-0.997	0.3139	Wilcoxon rank sum exact test	two.sided	0.744109	Non-significant
OID31002	VWC2L	B2RUY7	Neurology_II	-0.2033	93	0.29949	-0.493	0.1605	Wilcoxon rank sum exact test	two.sided	0.744109	Non-significant
OID30067	ADRA2A	P08913	Cardiometabolic_II	0.31685	113	0.302163	-0.2617	0.8376	Wilcoxon rank sum exact test	two.sided	0.748189	Non-significant
OID30177	CBX2	Q14781	Cardiometabolic_II	-0.1091	69	0.302163	-0.3341	0.1239	Wilcoxon rank sum exact test	two.sided	0.748189	Non-significant
OID30155	FRMD4B	Q9Y2L6	Cardiometabolic_II	-0.24175	69	0.302163	-0.9687	0.5065	Wilcoxon rank sum exact test	two.sided	0.748189	Non-significant
OID30059	GCLM	P48507	Cardiometabolic_II	-0.29915	69	0.302163	-0.7395	0.3698	Wilcoxon rank sum exact test	two.sided	0.748189	Non-significant
OID21085	NID2	Q14112	Neurology	-0.116337	93.5	0.304023	-0.307691	0.108673	Wilcoxon rank sum test with continuity correction	two.sided	0.752153	Non-significant
OID20800	KRT14	P02533	Neurology	-0.3059	87	0.313409	-0.8053	0.1653	Wilcoxon rank sum exact test	two.sided	0.752791	Non-significant
OID20792	NDRG1	Q92597	Neurology	-0.20295	87	0.313409	-0.5991	0.1466	Wilcoxon rank sum exact test	two.sided	0.752791	Non-significant
OID20862	SLIT2	O94813	Neurology	-0.47235	87	0.313409	-1.9454	0.5205	Wilcoxon rank sum exact test	two.sided	0.752791	Non-significant
OID21065	RGMA	Q96B86	Neurology	-0.0928955	94	0.313417	-0.311214	0.131874	Wilcoxon rank sum test with continuity correction	two.sided	0.752791	Non-significant
OID30236	AAMDC	Q9H7C9	Cardiometabolic_II	-0.0586	94	0.318289	-0.1875	0.074	Wilcoxon rank sum exact test	two.sided	0.752791	Non-significant
OID21432	ACP6	Q9NPH0	Oncology	-0.31855	94	0.318289	-0.7827	0.2558	Wilcoxon rank sum exact test	two.sided	0.752791	Non-significant
OID21463	ANGPT2	O15123	Oncology	-0.28845	94	0.318289	-0.7826	0.2553	Wilcoxon rank sum exact test	two.sided	0.752791	Non-significant
OID20726	ANGPTL2	Q9UKU9	Inflammation	-0.1752	94	0.318289	-0.55	0.1982	Wilcoxon rank sum exact test	two.sided	0.752791	Non-significant
OID20407	ANGPTL3	Q9Y5C1	Cardiometabolic	-0.46035	94	0.318289	-1.2591	0.4731	Wilcoxon rank sum exact test	two.sided	0.752791	Non-significant
OID31260	ARAF	P10398	Oncology_II	0.36565	146	0.318289	-0.3927	1.2369	Wilcoxon rank sum exact test	two.sided	0.752791	Non-significant
OID20686	CCL21	O00585	Inflammation	-0.3222	94	0.318289	-0.9406	0.3581	Wilcoxon rank sum exact test	two.sided	0.752791	Non-significant
OID20754	CDON	Q4KMG0	Inflammation	-0.28315	94	0.318289	-0.7943	0.25	Wilcoxon rank sum exact test	two.sided	0.752791	Non-significant
OID20366	CHL1	O00533	Cardiometabolic	-0.2574	94	0.318289	-0.6556	0.2257	Wilcoxon rank sum exact test	two.sided	0.752791	Non-significant
OID20609	CLEC4D	Q8WXI8	Inflammation	0.37005	146	0.318289	-0.5164	1.1286	Wilcoxon rank sum exact test	two.sided	0.752791	Non-significant
OID20286	CORO1A	P31146	Cardiometabolic	-0.1923	94	0.318289	-0.8479	0.325	Wilcoxon rank sum exact test	two.sided	0.752791	Non-significant
OID31235	DCDC2C	A8MYV0	Oncology_II	-0.43145	94	0.318289	-1.4432	0.5054	Wilcoxon rank sum exact test	two.sided	0.752791	Non-significant
OID21399	DCTN1	Q14203	Oncology	0.1076	146	0.318289	-0.1176	0.3745	Wilcoxon rank sum exact test	two.sided	0.752791	Non-significant
OID21066	DKK1	O94907	Neurology	-0.2543	94	0.318289	-0.6089	0.1949	Wilcoxon rank sum exact test	two.sided	0.752791	Non-significant
OID31130	DNAJA4	Q8WW22	Neurology_II	-0.1622	94	0.318289	-0.4268	0.124	Wilcoxon rank sum exact test	two.sided	0.752791	Non-significant
OID30293	ECHDC3	Q96DC8	Cardiometabolic_II	-0.2077	94	0.318289	-0.5319	0.2008	Wilcoxon rank sum exact test	two.sided	0.752791	Non-significant
OID21252	EGFL7	Q9UHF1	Oncology	-0.2702	94	0.318289	-0.7976	0.1942	Wilcoxon rank sum exact test	two.sided	0.752791	Non-significant
OID21046	ENO2	P09104	Neurology	-0.1726	94	0.318289	-0.4416	0.1465	Wilcoxon rank sum exact test	two.sided	0.752791	Non-significant
OID31227	EVI2B	P34910	Oncology_II	-0.26795	94	0.318289	-1.1495	0.4287	Wilcoxon rank sum exact test	two.sided	0.752791	Non-significant
OID20076	FABP6	P51161	Cardiometabolic	0.2409	146	0.318289	-0.1422	0.6703	Wilcoxon rank sum exact test	two.sided	0.752791	Non-significant
OID30787	FN1	P02751	Inflammation_II	-0.13	94	0.318289	-0.3499	0.1079	Wilcoxon rank sum exact test	two.sided	0.752791	Non-significant
OID20515	FOXO1	Q12778	Inflammation	0.18015	146	0.318289	-0.1514	0.5518	Wilcoxon rank sum exact test	two.sided	0.752791	Non-significant
OID21231	GNE	Q9Y223	Oncology	-0.1445	94	0.318289	-0.5073	0.2198	Wilcoxon rank sum exact test	two.sided	0.752791	Non-significant
OID21044	GOLM2	Q6P4E1	Neurology	-0.24455	94	0.318289	-0.6535	0.2216	Wilcoxon rank sum exact test	two.sided	0.752791	Non-significant
OID30680	GPI	P06744	Inflammation_II	-0.14205	94	0.318289	-0.4823	0.203	Wilcoxon rank sum exact test	two.sided	0.752791	Non-significant
OID20147	IL6ST	P40189	Cardiometabolic	-0.13405	94	0.318289	-0.381	0.1282	Wilcoxon rank sum exact test	two.sided	0.752791	Non-significant
OID31448	INSL5	Q9Y5Q6	Oncology_II	0.29335	146	0.318289	-0.2952	0.7268	Wilcoxon rank sum exact test	two.sided	0.752791	Non-significant
OID30806	KIRREL1	Q96J84	Neurology_II	-0.2185	94	0.318289	-0.58	0.2617	Wilcoxon rank sum exact test	two.sided	0.752791	Non-significant
OID30280	LAMB1	P07942	Cardiometabolic_II	0.18985	146	0.318289	-0.1483	0.5397	Wilcoxon rank sum exact test	two.sided	0.752791	Non-significant
OID21248	LHB	P01229	Oncology	0.26115	146	0.318289	-0.2323	0.7901	Wilcoxon rank sum exact test	two.sided	0.752791	Non-significant
OID21134	MFGE8	Q08431	Neurology	-0.19895	94	0.318289	-0.6499	0.2524	Wilcoxon rank sum exact test	two.sided	0.752791	Non-significant
OID31257	MORF4L1	Q9UBU8	Oncology_II	-0.43015	94	0.318289	-1.1999	0.3276	Wilcoxon rank sum exact test	two.sided	0.752791	Non-significant
OID20448	NCLN	Q969V3	Inflammation	0.1911	146	0.318289	-0.2807	0.6087	Wilcoxon rank sum exact test	two.sided	0.752791	Non-significant
OID20291	PAM	P19021	Cardiometabolic	-0.27605	94	0.318289	-0.5807	0.2562	Wilcoxon rank sum exact test	two.sided	0.752791	Non-significant
OID20500	PARP1	P09874	Inflammation	-0.0867	94	0.318289	-0.2418	0.1071	Wilcoxon rank sum exact test	two.sided	0.752791	Non-significant
OID30838	PCARE	A6NGG8	Neurology_II	-0.35585	94	0.318289	-1.1381	0.2665	Wilcoxon rank sum exact test	two.sided	0.752791	Non-significant
OID21176	PDP1	Q9P0J1	Oncology	-0.49395	94	0.318289	-1.6543	0.3766	Wilcoxon rank sum exact test	two.sided	0.752791	Non-significant
OID31226	PDXDC1	Q6P996	Oncology_II	-0.18595	94	0.318289	-0.4819	0.1894	Wilcoxon rank sum exact test	two.sided	0.752791	Non-significant
OID30344	PGD	P52209	Cardiometabolic_II	-0.20195	94	0.318289	-0.6275	0.1847	Wilcoxon rank sum exact test	two.sided	0.752791	Non-significant
OID20310	PTPRF	P10586	Cardiometabolic	-0.3105	94	0.318289	-0.6543	0.2375	Wilcoxon rank sum exact test	two.sided	0.752791	Non-significant
OID21045	RGMB	Q6NW40	Neurology	-0.2366	94	0.318289	-0.7045	0.2868	Wilcoxon rank sum exact test	two.sided	0.752791	Non-significant
OID20064	SERPINB5	P36952	Cardiometabolic	0.6537	146	0.318289	-0.3191	3.6477	Wilcoxon rank sum exact test	two.sided	0.752791	Non-significant
OID30897	SLC44A4	Q53GD3	Neurology_II	0.6011	146	0.318289	-0.2724	2.0348	Wilcoxon rank sum exact test	two.sided	0.752791	Non-significant
OID20361	SPARCL1	Q14515	Cardiometabolic	-0.1669	94	0.318289	-0.4039	0.1078	Wilcoxon rank sum exact test	two.sided	0.752791	Non-significant
OID30442	ST8SIA1	Q92185	Inflammation_II	0.1478	146	0.318289	-0.1388	0.612	Wilcoxon rank sum exact test	two.sided	0.752791	Non-significant
OID30401	STAB2	Q8WWQ8	Cardiometabolic_II	-0.3544	94	0.318289	-0.9447	0.3431	Wilcoxon rank sum exact test	two.sided	0.752791	Non-significant
OID20600	TGFA	P01135	Inflammation	-0.20645	94	0.318289	-0.4942	0.1912	Wilcoxon rank sum exact test	two.sided	0.752791	Non-significant
OID20141	TGM2	P21980	Cardiometabolic	-0.1992	94	0.318289	-0.5306	0.134	Wilcoxon rank sum exact test	two.sided	0.752791	Non-significant
OID21050	THY1	P04216	Neurology	0.0226	146	0.318289	-0.0193	0.0712	Wilcoxon rank sum exact test	two.sided	0.752791	Non-significant
OID21355	VPS37A	Q8NEZ2	Oncology	0.20115	146	0.318289	-0.149	0.6628	Wilcoxon rank sum exact test	two.sided	0.752791	Non-significant
OID30250	EPPK1	P58107	Cardiometabolic_II	-0.275044	94.5	0.323	-0.867633	0.232689	Wilcoxon rank sum test with continuity correction	two.sided	0.760556	Non-significant
OID21420	PVALB	P20472	Oncology	-0.0825211	94.5	0.323	-0.246831	0.0796279	Wilcoxon rank sum test with continuity correction	two.sided	0.760556	Non-significant
OID20630	SERPINB8	P50452	Inflammation	-0.242106	94.5	0.323	-0.729955	0.194353	Wilcoxon rank sum test with continuity correction	two.sided	0.760556	Non-significant
OID30051	BHMT2	Q9H2M3	Cardiometabolic_II	-0.1488	70	0.325477	-0.4725	0.1749	Wilcoxon rank sum exact test	two.sided	0.760556	Non-significant
OID20264	DKK3	Q9UBP4	Cardiometabolic	0.0229185	145	0.332772	-0.032577	0.0748519	Wilcoxon rank sum test with continuity correction	two.sided	0.760556	Non-significant
OID20167	IGSF8	Q969P0	Cardiometabolic	-0.0381673	95	0.332772	-0.214038	0.0892363	Wilcoxon rank sum test with continuity correction	two.sided	0.760556	Non-significant
OID31024	ARFIP1	P53367	Neurology_II	-0.3919	95	0.337821	-1.2135	0.1858	Wilcoxon rank sum exact test	two.sided	0.760556	Non-significant
OID30896	BATF	Q16520	Neurology_II	-0.34275	95	0.337821	-1.0165	0.3828	Wilcoxon rank sum exact test	two.sided	0.760556	Non-significant
OID20626	BSG	P35613	Inflammation	-0.1376	95	0.337821	-0.4327	0.1252	Wilcoxon rank sum exact test	two.sided	0.760556	Non-significant
OID31049	C1QTNF6	Q9BXI9	Neurology_II	-0.1767	95	0.337821	-0.5107	0.2097	Wilcoxon rank sum exact test	two.sided	0.760556	Non-significant
OID21401	CA14	Q9ULX7	Oncology	-0.17835	95	0.337821	-0.5235	0.1917	Wilcoxon rank sum exact test	two.sided	0.760556	Non-significant
OID30820	CACNB1	Q02641	Neurology_II	0.42385	145	0.337821	-0.3263	1.4018	Wilcoxon rank sum exact test	two.sided	0.760556	Non-significant
OID21306	CALB1	P05937	Oncology	-0.14735	95	0.337821	-0.4005	0.1016	Wilcoxon rank sum exact test	two.sided	0.760556	Non-significant
OID20765	CCL22	O00626	Inflammation	-0.43995	95	0.337821	-1.0062	0.2259	Wilcoxon rank sum exact test	two.sided	0.760556	Non-significant
OID20973	CCS	O14618	Neurology	0.291	145	0.337821	-0.2866	0.8912	Wilcoxon rank sum exact test	two.sided	0.760556	Non-significant
OID21122	CD99L2	Q8TCZ2	Neurology	-0.0643	95	0.337821	-0.2011	0.0772	Wilcoxon rank sum exact test	two.sided	0.760556	Non-significant
OID21238	CDC27	P30260	Oncology	-0.2475	95	0.337821	-0.6964	0.3068	Wilcoxon rank sum exact test	two.sided	0.760556	Non-significant
OID30772	CFI	P05156	Inflammation_II	-0.1713	95	0.337821	-0.5986	0.1694	Wilcoxon rank sum exact test	two.sided	0.760556	Non-significant
OID30930	CHRM1	P11229	Neurology_II	0.22525	145	0.337821	-0.2124	0.769	Wilcoxon rank sum exact test	two.sided	0.760556	Non-significant
OID20307	CNTN1	Q12860	Cardiometabolic	-0.0968	95	0.337821	-0.2715	0.1227	Wilcoxon rank sum exact test	two.sided	0.760556	Non-significant
OID30581	CST1	P01037	Inflammation_II	-0.719	95	0.337821	-2.4431	0.7774	Wilcoxon rank sum exact test	two.sided	0.760556	Non-significant
OID20561	CXADR	P78310	Inflammation	-0.2538	95	0.337821	-0.6508	0.1832	Wilcoxon rank sum exact test	two.sided	0.760556	Non-significant
OID30494	DDX39A	O00148	Inflammation_II	0.0837	145	0.337821	-0.1297	0.2722	Wilcoxon rank sum exact test	two.sided	0.760556	Non-significant
OID20744	DNPH1	O43598	Inflammation	-0.1974	95	0.337821	-0.7082	0.1743	Wilcoxon rank sum exact test	two.sided	0.760556	Non-significant
OID31080	DXO	O77932	Neurology_II	-0.0642	95	0.337821	-0.2422	0.0838	Wilcoxon rank sum exact test	two.sided	0.760556	Non-significant
OID31498	ENDOU	P21128	Oncology_II	-0.19705	95	0.337821	-0.555	0.2007	Wilcoxon rank sum exact test	two.sided	0.760556	Non-significant
OID21260	ENTPD2	Q9Y5L3	Oncology	-0.2334	95	0.337821	-0.6167	0.2125	Wilcoxon rank sum exact test	two.sided	0.760556	Non-significant
OID20200	FABP2	P12104	Cardiometabolic	-0.3017	95	0.337821	-0.898	0.3876	Wilcoxon rank sum exact test	two.sided	0.760556	Non-significant
OID30237	GADD45GIP1	Q8TAE8	Cardiometabolic_II	0.04445	145	0.337821	-0.0857	0.1741	Wilcoxon rank sum exact test	two.sided	0.760556	Non-significant
OID20933	GFRA3	O60609	Neurology	-0.22095	95	0.337821	-0.7834	0.3197	Wilcoxon rank sum exact test	two.sided	0.760556	Non-significant
OID31091	GFRAL	Q6UXV0	Neurology_II	0.22375	145	0.337821	-0.2911	0.4666	Wilcoxon rank sum exact test	two.sided	0.760556	Non-significant
OID20909	GGT5	P36269	Neurology	-0.26325	95	0.337821	-0.8333	0.2726	Wilcoxon rank sum exact test	two.sided	0.760556	Non-significant
OID30413	GM2A	P17900	Cardiometabolic_II	0.01965	145	0.337821	-0.0139	0.0507	Wilcoxon rank sum exact test	two.sided	0.760556	Non-significant
OID20944	GPC5	P78333	Neurology	-0.20335	95	0.337821	-0.5343	0.1979	Wilcoxon rank sum exact test	two.sided	0.760556	Non-significant
OID20063	HEBP1	Q9NRV9	Cardiometabolic	-0.1409	95	0.337821	-0.4231	0.2137	Wilcoxon rank sum exact test	two.sided	0.760556	Non-significant
OID30579	HEG1	Q9ULI3	Inflammation_II	-0.0845	95	0.337821	-0.4234	0.1478	Wilcoxon rank sum exact test	two.sided	0.760556	Non-significant
OID20678	IFNGR1	P15260	Inflammation	-0.12205	95	0.337821	-0.3943	0.1497	Wilcoxon rank sum exact test	two.sided	0.760556	Non-significant
OID20666	IL12B	P29460	Inflammation	-0.55625	95	0.337821	-1.4128	0.4433	Wilcoxon rank sum exact test	two.sided	0.760556	Non-significant
OID20428	IL33	O95760	Inflammation	0.2507	145	0.337821	-0.1962	0.9211	Wilcoxon rank sum exact test	two.sided	0.760556	Non-significant
OID30814	IMPG1	Q17R60	Neurology_II	-0.27915	95	0.337821	-0.7757	0.2633	Wilcoxon rank sum exact test	two.sided	0.760556	Non-significant
OID20538	ISM1	B1AKI9	Inflammation	-0.2655	95	0.337821	-0.6616	0.269	Wilcoxon rank sum exact test	two.sided	0.760556	Non-significant
OID21416	ITGAV	P06756	Oncology	-0.12785	95	0.337821	-0.3982	0.1861	Wilcoxon rank sum exact test	two.sided	0.760556	Non-significant
OID31312	KIAA1549L	Q6ZVL6	Oncology_II	-0.1511	95	0.337821	-0.476	0.1527	Wilcoxon rank sum exact test	two.sided	0.760556	Non-significant
OID20185	LRP11	Q86VZ4	Cardiometabolic	-0.26335	95	0.337821	-0.8355	0.3252	Wilcoxon rank sum exact test	two.sided	0.760556	Non-significant
OID20115	MSTN	O14793	Cardiometabolic	-0.2022	95	0.337821	-0.6314	0.2147	Wilcoxon rank sum exact test	two.sided	0.760556	Non-significant
OID31519	PCYT2	Q99447	Oncology_II	-0.2441	95	0.337821	-0.8675	0.395	Wilcoxon rank sum exact test	two.sided	0.760556	Non-significant
OID30383	PRG3	Q9Y2Y8	Cardiometabolic_II	-0.22335	95	0.337821	-0.7223	0.2761	Wilcoxon rank sum exact test	two.sided	0.760556	Non-significant
OID30659	PTRHD1	Q6GMV3	Inflammation_II	-0.2355	95	0.337821	-0.6724	0.243	Wilcoxon rank sum exact test	two.sided	0.760556	Non-significant
OID30729	QSOX1	O00391	Inflammation_II	-0.15715	95	0.337821	-0.4806	0.184	Wilcoxon rank sum exact test	two.sided	0.760556	Non-significant
OID21163	RABEPK	Q7Z6M1	Oncology	0.1142	145	0.337821	-0.0749	0.3549	Wilcoxon rank sum exact test	two.sided	0.760556	Non-significant
OID31382	RALY	Q9UKM9	Oncology_II	-0.23145	95	0.337821	-0.9834	0.4218	Wilcoxon rank sum exact test	two.sided	0.760556	Non-significant
OID21519	S100A4	P26447	Oncology	-0.0866	95	0.337821	-0.2709	0.1022	Wilcoxon rank sum exact test	two.sided	0.760556	Non-significant
OID20186	SEMA3F	Q13275	Cardiometabolic	-0.2266	95	0.337821	-0.6536	0.1858	Wilcoxon rank sum exact test	two.sided	0.760556	Non-significant
OID21284	SERPINA9	Q86WD7	Oncology	-0.1695	95	0.337821	-0.5837	0.2007	Wilcoxon rank sum exact test	two.sided	0.760556	Non-significant
OID30510	SLITRK1	Q96PX8	Inflammation_II	-0.17945	95	0.337821	-0.6468	0.2295	Wilcoxon rank sum exact test	two.sided	0.760556	Non-significant
OID21180	SMAD1	Q15797	Oncology	-0.2941	95	0.337821	-0.8163	0.3652	Wilcoxon rank sum exact test	two.sided	0.760556	Non-significant
OID21453	SORD	Q00796	Oncology	-0.34735	95	0.337821	-0.8357	0.3863	Wilcoxon rank sum exact test	two.sided	0.760556	Non-significant
OID31086	SPTLC1	O15269	Neurology_II	-0.0796	95	0.337821	-0.2759	0.0888	Wilcoxon rank sum exact test	two.sided	0.760556	Non-significant
OID21098	SUSD2	Q9UGT4	Neurology	-0.13785	95	0.337821	-0.4483	0.1326	Wilcoxon rank sum exact test	two.sided	0.760556	Non-significant
OID31089	SYT1	P21579	Neurology_II	-0.17805	95	0.337821	-0.548	0.1495	Wilcoxon rank sum exact test	two.sided	0.760556	Non-significant
OID30388	TREH	O43280	Cardiometabolic_II	-0.4881	95	0.337821	-1.317	0.3502	Wilcoxon rank sum exact test	two.sided	0.760556	Non-significant
OID30555	VAMP8	Q9BV40	Inflammation_II	0.18985	145	0.337821	-0.311	0.5523	Wilcoxon rank sum exact test	two.sided	0.760556	Non-significant
OID31140	ZHX2	Q9Y6X8	Neurology_II	-0.0476795	95.5	0.342733	-0.206948	0.0873779	Wilcoxon rank sum test with continuity correction	two.sided	0.771017	Non-significant
OID30097	CD2	P06729	Cardiometabolic_II	-0.413	71	0.349884	-1.2176	0.487	Wilcoxon rank sum exact test	two.sided	0.773184	Non-significant
OID30163	KIF1C	O43896	Cardiometabolic_II	-0.16925	71	0.349884	-0.4707	0.162	Wilcoxon rank sum exact test	two.sided	0.773184	Non-significant
OID30085	RYR1	P21817	Cardiometabolic_II	0.2471	111	0.349884	-0.228	0.6928	Wilcoxon rank sum exact test	two.sided	0.773184	Non-significant
OID30128	TRPV3	Q8NET8	Cardiometabolic_II	-0.6246	71	0.349884	-1.6049	0.604	Wilcoxon rank sum exact test	two.sided	0.773184	Non-significant
OID20890	GPKOW	Q92917	Neurology	-0.0952	89	0.354944	-0.2527	0.0827	Wilcoxon rank sum exact test	two.sided	0.773184	Non-significant
OID20824	LIF	P15018	Neurology	-0.2378	89	0.354944	-0.8047	0.252	Wilcoxon rank sum exact test	two.sided	0.773184	Non-significant
OID30771	A1BG	P04217	Inflammation_II	-0.2572	96	0.358084	-0.7656	0.243	Wilcoxon rank sum exact test	two.sided	0.773184	Non-significant
OID20978	AFP	P02771	Neurology	-0.27885	96	0.358084	-1.2436	0.4389	Wilcoxon rank sum exact test	two.sided	0.773184	Non-significant
OID20437	AMBN	Q9NP70	Inflammation	-0.20295	96	0.358084	-0.5799	0.1756	Wilcoxon rank sum exact test	two.sided	0.773184	Non-significant
OID31339	ARG2	P78540	Oncology_II	0.1769	144	0.358084	-0.2136	0.9065	Wilcoxon rank sum exact test	two.sided	0.773184	Non-significant
OID31133	ARHGEF1	Q92888	Neurology_II	-0.2505	96	0.358084	-0.8371	0.1795	Wilcoxon rank sum exact test	two.sided	0.773184	Non-significant
OID20410	C2	P06681	Cardiometabolic	-0.1954	96	0.358084	-0.7083	0.2664	Wilcoxon rank sum exact test	two.sided	0.773184	Non-significant
OID20555	CASP2	P42575	Inflammation	0.11465	144	0.358084	-0.166	0.3943	Wilcoxon rank sum exact test	two.sided	0.773184	Non-significant
OID20671	CCL20	P78556	Inflammation	-0.23765	96	0.358084	-0.6528	0.2385	Wilcoxon rank sum exact test	two.sided	0.773184	Non-significant
OID20693	CCL23	P55773	Inflammation	-0.20295	96	0.358084	-0.7789	0.223	Wilcoxon rank sum exact test	two.sided	0.773184	Non-significant
OID20680	CD276	Q5ZPR3	Inflammation	-0.19915	96	0.358084	-0.6	0.1977	Wilcoxon rank sum exact test	two.sided	0.773184	Non-significant
OID21006	CNTN5	O94779	Neurology	-0.19845	96	0.358084	-0.5792	0.2111	Wilcoxon rank sum exact test	two.sided	0.773184	Non-significant
OID20405	COMP	P49747	Cardiometabolic	-0.0288	96	0.358084	-0.1063	0.0494	Wilcoxon rank sum exact test	two.sided	0.773184	Non-significant
OID21500	CTSF	Q9UBX1	Oncology	-0.2167	96	0.358084	-0.6199	0.2335	Wilcoxon rank sum exact test	two.sided	0.773184	Non-significant
OID20458	CXCL14	O95715	Inflammation	0.0574	144	0.358084	-0.0719	0.2237	Wilcoxon rank sum exact test	two.sided	0.773184	Non-significant
OID30854	ELAVL4	P26378	Neurology_II	-0.20535	96	0.358084	-0.6851	0.2243	Wilcoxon rank sum exact test	two.sided	0.773184	Non-significant
OID21402	FGF21	Q9NSA1	Oncology	-0.2111	96	0.358084	-0.5355	0.1349	Wilcoxon rank sum exact test	two.sided	0.773184	Non-significant
OID20420	IL10RA	Q13651	Inflammation	0.1951	144	0.358084	-0.2676	0.6464	Wilcoxon rank sum exact test	two.sided	0.773184	Non-significant
OID30816	KIF20B	Q96Q89	Neurology_II	0.47535	144	0.358084	-0.415	4.801	Wilcoxon rank sum exact test	two.sided	0.773184	Non-significant
OID20370	KIT	P10721	Cardiometabolic	-0.1684	96	0.358084	-0.506	0.1965	Wilcoxon rank sum exact test	two.sided	0.773184	Non-significant
OID30865	KRT8	P05787	Neurology_II	0.5849	144	0.358084	-0.2907	5.2746	Wilcoxon rank sum exact test	two.sided	0.773184	Non-significant
OID30416	LAMP1	P11279	Cardiometabolic_II	-0.19975	96	0.358084	-0.4521	0.1843	Wilcoxon rank sum exact test	two.sided	0.773184	Non-significant
OID20254	LTBP2	Q14767	Cardiometabolic	-0.16575	96	0.358084	-0.486	0.2368	Wilcoxon rank sum exact test	two.sided	0.773184	Non-significant
OID20580	LY75	O60449	Inflammation	-0.21175	96	0.358084	-0.6618	0.2649	Wilcoxon rank sum exact test	two.sided	0.773184	Non-significant
OID20899	MAP4K5	Q9Y4K4	Neurology	0.1228	144	0.358084	-0.1504	0.3702	Wilcoxon rank sum exact test	two.sided	0.773184	Non-significant
OID31170	MUCL3	Q3MIW9	Oncology_II	0.24345	144	0.358084	-0.3256	0.7453	Wilcoxon rank sum exact test	two.sided	0.773184	Non-significant
OID31035	NARS1	O43776	Neurology_II	0.1384	144	0.358084	-0.1241	0.3678	Wilcoxon rank sum exact test	two.sided	0.773184	Non-significant
OID20470	NFATC3	Q12968	Inflammation	-0.10655	96	0.358084	-0.3766	0.0841	Wilcoxon rank sum exact test	two.sided	0.773184	Non-significant
OID31115	NGRN	Q9NPE2	Neurology_II	0.05965	144	0.358084	-0.0861	0.1941	Wilcoxon rank sum exact test	two.sided	0.773184	Non-significant
OID20049	NPPB	P16860	Cardiometabolic	0.3743	144	0.358084	-0.6337	1.4822	Wilcoxon rank sum exact test	two.sided	0.773184	Non-significant
OID30674	NRGN	Q92686	Inflammation_II	-0.2431	96	0.358084	-0.6675	0.2667	Wilcoxon rank sum exact test	two.sided	0.773184	Non-significant
OID21208	NTF4	P34130	Oncology	-0.15105	96	0.358084	-0.6381	0.1638	Wilcoxon rank sum exact test	two.sided	0.773184	Non-significant
OID20725	OMD	Q99983	Inflammation	-0.03895	96	0.358084	-0.1379	0.0585	Wilcoxon rank sum exact test	two.sided	0.773184	Non-significant
OID30904	PGM2	Q96G03	Neurology_II	0.2954	144	0.358084	-0.394	1.073	Wilcoxon rank sum exact test	two.sided	0.773184	Non-significant
OID21365	RBP2	P50120	Oncology	-0.1359	96	0.358084	-0.4194	0.2019	Wilcoxon rank sum exact test	two.sided	0.773184	Non-significant
OID21179	RNF41	Q9H4P4	Oncology	-0.2729	96	0.358084	-0.7669	0.2493	Wilcoxon rank sum exact test	two.sided	0.773184	Non-significant
OID20462	SIT1	Q9Y3P8	Inflammation	-0.2527	96	0.358084	-0.6811	0.2211	Wilcoxon rank sum exact test	two.sided	0.773184	Non-significant
OID20094	SLITRK6	Q9H5Y7	Cardiometabolic	-0.4044	96	0.358084	-1.2545	0.3419	Wilcoxon rank sum exact test	two.sided	0.773184	Non-significant
OID30644	SNX15	Q9NRS6	Inflammation_II	-0.20455	96	0.358084	-0.5482	0.1227	Wilcoxon rank sum exact test	two.sided	0.773184	Non-significant
OID20720	SPINT2	O43291	Inflammation	-0.04955	96	0.358084	-0.1552	0.0608	Wilcoxon rank sum exact test	two.sided	0.773184	Non-significant
OID21364	TMPRSS15	P98073	Oncology	-0.1725	96	0.358084	-0.4034	0.2051	Wilcoxon rank sum exact test	two.sided	0.773184	Non-significant
OID20735	TNFRSF11B	O00300	Inflammation	-0.1871	96	0.358084	-0.5383	0.1936	Wilcoxon rank sum exact test	two.sided	0.773184	Non-significant
OID30879	TP73	O15350	Neurology_II	0.59265	144	0.358084	-0.6595	2.6968	Wilcoxon rank sum exact test	two.sided	0.773184	Non-significant
OID30338	TPK1	Q9H3S4	Cardiometabolic_II	-0.1495	96	0.358084	-0.5108	0.1654	Wilcoxon rank sum exact test	two.sided	0.773184	Non-significant
OID21495	TXNDC15	Q96J42	Oncology	-0.2094	96	0.358084	-0.6785	0.1767	Wilcoxon rank sum exact test	two.sided	0.773184	Non-significant
OID20053	VIM	P08670	Cardiometabolic	0.4116	144	0.358084	-0.4085	1.1809	Wilcoxon rank sum exact test	two.sided	0.773184	Non-significant
OID30193	VIPR1	P32241	Cardiometabolic_II	0.1658	144	0.358084	-0.127	0.424	Wilcoxon rank sum exact test	two.sided	0.773184	Non-significant
OID21281	VPS53	Q5VIR6	Oncology	0.05405	144	0.358084	-0.0558	0.1493	Wilcoxon rank sum exact test	two.sided	0.773184	Non-significant
OID20785	WFIKKN2	Q8TEU8	Inflammation	-0.04115	96	0.358084	-0.1327	0.0542	Wilcoxon rank sum exact test	two.sided	0.773184	Non-significant
OID30378	FBLN2	P98095	Cardiometabolic_II	0.0262556	143.5	0.36322	-0.0332463	0.107391	Wilcoxon rank sum test with continuity correction	two.sided	0.783691	Non-significant
OID30187	FHIP2A	Q5W0V3	Cardiometabolic_II	0.36605	110	0.375386	-0.4305	0.9577	Wilcoxon rank sum exact test	two.sided	0.788011	Non-significant
OID20853	ING1	Q9UK53	Neurology	-0.2006	90	0.376918	-0.5852	0.213	Wilcoxon rank sum exact test	two.sided	0.788011	Non-significant
OID20833	IVD	P26440	Neurology	0.33315	134	0.376918	-0.4055	1.1687	Wilcoxon rank sum exact test	two.sided	0.788011	Non-significant
OID20819	PAK4	O96013	Neurology	-0.1375	90	0.376918	-0.4825	0.2079	Wilcoxon rank sum exact test	two.sided	0.788011	Non-significant
OID20839	PBLD	P30039	Neurology	0.1816	134	0.376918	-0.2374	0.6144	Wilcoxon rank sum exact test	two.sided	0.788011	Non-significant
OID30569	AFAP1	Q8N556	Inflammation_II	0.11315	143	0.379071	-0.112	0.2826	Wilcoxon rank sum exact test	two.sided	0.788011	Non-significant
OID20122	AK1	P00568	Cardiometabolic	-0.10765	97	0.379071	-0.3875	0.1535	Wilcoxon rank sum exact test	two.sided	0.788011	Non-significant
OID30617	ANXA1	P04083	Inflammation_II	-0.0678	97	0.379071	-0.218	0.0894	Wilcoxon rank sum exact test	two.sided	0.788011	Non-significant
OID20346	ART3	Q13508	Cardiometabolic	-0.2035	97	0.379071	-0.6218	0.2293	Wilcoxon rank sum exact test	two.sided	0.788011	Non-significant
OID21127	B4GAT1	O43505	Neurology	-0.09915	97	0.379071	-0.3401	0.1187	Wilcoxon rank sum exact test	two.sided	0.788011	Non-significant
OID31276	CASP4	P49662	Oncology_II	-0.52925	97	0.379071	-1.2566	0.4498	Wilcoxon rank sum exact test	two.sided	0.788011	Non-significant
OID30593	CELSR2	Q9HCU4	Inflammation_II	-0.09475	97	0.379071	-0.3327	0.2593	Wilcoxon rank sum exact test	two.sided	0.788011	Non-significant
OID30929	CLNS1A	P54105	Neurology_II	0.4381	143	0.379071	-0.4236	1.409	Wilcoxon rank sum exact test	two.sided	0.788011	Non-significant
OID20747	CRHBP	P24387	Inflammation	-0.2188	97	0.379071	-0.6063	0.217	Wilcoxon rank sum exact test	two.sided	0.788011	Non-significant
OID31053	CSNK2A1	P68400	Neurology_II	-0.16865	97	0.379071	-0.5458	0.2106	Wilcoxon rank sum exact test	two.sided	0.788011	Non-significant
OID30932	DIPK1C	Q0P6D2	Neurology_II	-0.169	97	0.379071	-0.5661	0.1934	Wilcoxon rank sum exact test	two.sided	0.788011	Non-significant
OID31223	ERCC1	P07992	Oncology_II	0.45775	143	0.379071	-0.5029	1.0302	Wilcoxon rank sum exact test	two.sided	0.788011	Non-significant
OID20372	F7	P08709	Cardiometabolic	-0.2221	97	0.379071	-0.8025	0.3305	Wilcoxon rank sum exact test	two.sided	0.788011	Non-significant
OID31127	FNDC1	Q4ZHG4	Neurology_II	0.31315	143	0.379071	-0.4242	1.1541	Wilcoxon rank sum exact test	two.sided	0.788011	Non-significant
OID21379	GCNT1	Q02742	Oncology	-0.3079	97	0.379071	-0.9196	0.3841	Wilcoxon rank sum exact test	two.sided	0.788011	Non-significant
OID31041	GID8	Q9NWU2	Neurology_II	0.2267	143	0.379071	-0.1684	0.581	Wilcoxon rank sum exact test	two.sided	0.788011	Non-significant
OID30289	GRHPR	Q9UBQ7	Cardiometabolic_II	0.09575	143	0.379071	-0.1497	0.3706	Wilcoxon rank sum exact test	two.sided	0.788011	Non-significant
OID21242	GSTA3	Q16772	Oncology	-0.17935	97	0.379071	-0.6661	0.3087	Wilcoxon rank sum exact test	two.sided	0.788011	Non-significant
OID30962	IFT20	Q8IY31	Neurology_II	0.14185	143	0.379071	-0.2459	0.5688	Wilcoxon rank sum exact test	two.sided	0.788011	Non-significant
OID21312	IGSF3	O75054	Oncology	-0.1778	97	0.379071	-0.6648	0.2813	Wilcoxon rank sum exact test	two.sided	0.788011	Non-significant
OID20544	IKBKG	Q9Y6K9	Inflammation	0.0848	143	0.379071	-0.1157	0.2884	Wilcoxon rank sum exact test	two.sided	0.788011	Non-significant
OID20455	IL11	P20809	Inflammation	-0.3242	97	0.379071	-1.0644	0.501	Wilcoxon rank sum exact test	two.sided	0.788011	Non-significant
OID31082	KLRK1	P26718	Neurology_II	-0.29015	97	0.379071	-1.0314	0.2872	Wilcoxon rank sum exact test	two.sided	0.788011	Non-significant
OID30751	LRG1	P02750	Inflammation_II	-0.20715	97	0.379071	-0.7349	0.2382	Wilcoxon rank sum exact test	two.sided	0.788011	Non-significant
OID21333	LRRC25	Q8N386	Oncology	-0.26675	97	0.379071	-0.7261	0.196	Wilcoxon rank sum exact test	two.sided	0.788011	Non-significant
OID30538	MTDH	Q86UE4	Inflammation_II	-0.629	97	0.379071	-3.5605	0.6035	Wilcoxon rank sum exact test	two.sided	0.788011	Non-significant
OID30633	MYOM3	Q5VTT5	Inflammation_II	0.07625	143	0.379071	-0.1085	0.2007	Wilcoxon rank sum exact test	two.sided	0.788011	Non-significant
OID20205	NPDC1	Q9NQX5	Cardiometabolic	-0.04165	97	0.379071	-0.1122	0.0648	Wilcoxon rank sum exact test	two.sided	0.788011	Non-significant
OID21235	NPTN	Q9Y639	Oncology	-0.2203	97	0.379071	-0.6101	0.2645	Wilcoxon rank sum exact test	two.sided	0.788011	Non-significant
OID31487	OTUD6B	Q8N6M0	Oncology_II	0.1146	143	0.379071	-0.1795	0.4048	Wilcoxon rank sum exact test	two.sided	0.788011	Non-significant
OID31064	OTUD7B	Q6GQQ9	Neurology_II	-0.1264	97	0.379071	-0.4944	0.2446	Wilcoxon rank sum exact test	two.sided	0.788011	Non-significant
OID30465	PIKFYVE	Q9Y2I7	Inflammation_II	-0.0964	97	0.379071	-0.23	0.0969	Wilcoxon rank sum exact test	two.sided	0.788011	Non-significant
OID30785	PLG	P00747	Inflammation_II	-0.2354	97	0.379071	-0.7353	0.2268	Wilcoxon rank sum exact test	two.sided	0.788011	Non-significant
OID20962	PRDX1	Q06830	Neurology	-0.14165	97	0.379071	-0.4089	0.1816	Wilcoxon rank sum exact test	two.sided	0.788011	Non-significant
OID30276	PRRT3	Q5FWE3	Cardiometabolic_II	-0.1356	97	0.379071	-0.4028	0.181	Wilcoxon rank sum exact test	two.sided	0.788011	Non-significant
OID30433	RICTOR	Q6R327	Inflammation_II	0.1945	143	0.379071	-0.2116	0.5335	Wilcoxon rank sum exact test	two.sided	0.788011	Non-significant
OID30604	SERPINI1	Q99574	Inflammation_II	0.04315	143	0.379071	-0.0722	0.1794	Wilcoxon rank sum exact test	two.sided	0.788011	Non-significant
OID30979	SPAG1	Q07617	Neurology_II	-0.35565	97	0.379071	-1.1442	0.4418	Wilcoxon rank sum exact test	two.sided	0.788011	Non-significant
OID20508	SULT2A1	Q06520	Inflammation	-0.1878	97	0.379071	-0.5523	0.2513	Wilcoxon rank sum exact test	two.sided	0.788011	Non-significant
OID30486	SUMF1	Q8NBK3	Inflammation_II	0.217	143	0.379071	-0.3017	0.753	Wilcoxon rank sum exact test	two.sided	0.788011	Non-significant
OID30910	TDO2	P48775	Neurology_II	-0.3644	97	0.379071	-0.9722	0.2708	Wilcoxon rank sum exact test	two.sided	0.788011	Non-significant
OID30502	TGFBR1	P36897	Inflammation_II	-0.2217	97	0.379071	-0.8474	0.3061	Wilcoxon rank sum exact test	two.sided	0.788011	Non-significant
OID20624	TNFSF12	O43508	Inflammation	-0.1	97	0.379071	-0.496	0.1827	Wilcoxon rank sum exact test	two.sided	0.788011	Non-significant
OID31120	TNIP1	Q15025	Neurology_II	-0.0369	97	0.379071	-0.1251	0.0745	Wilcoxon rank sum exact test	two.sided	0.788011	Non-significant
OID31470	TSPAN8	P19075	Oncology_II	-0.1354	97	0.379071	-0.5366	0.221	Wilcoxon rank sum exact test	two.sided	0.788011	Non-significant
OID20237	UMOD	P07911	Cardiometabolic	-0.11855	97	0.379071	-0.3636	0.1127	Wilcoxon rank sum exact test	two.sided	0.788011	Non-significant
OID20825	GLT8D2	Q9H1C3	Neurology	0.178	133	0.399683	-0.2815	0.7677	Wilcoxon rank sum exact test	two.sided	0.806145	Non-significant
OID20793	ODAM	A1E959	Neurology	-0.32215	91	0.399683	-0.8681	0.4268	Wilcoxon rank sum exact test	two.sided	0.806145	Non-significant
OID30349	ADGRF5	Q8IZF2	Cardiometabolic_II	-0.09745	98	0.400776	-0.4425	0.1937	Wilcoxon rank sum exact test	two.sided	0.806145	Non-significant
OID20996	ASAH2	Q9NR71	Neurology	-0.2332	98	0.400776	-0.7584	0.4582	Wilcoxon rank sum exact test	two.sided	0.806145	Non-significant
OID20780	B4GALT1	P15291	Inflammation	-0.2745	98	0.400776	-0.9668	0.3493	Wilcoxon rank sum exact test	two.sided	0.806145	Non-significant
OID20367	C1QTNF1	Q9BXJ1	Cardiometabolic	-0.17145	98	0.400776	-0.4356	0.1924	Wilcoxon rank sum exact test	two.sided	0.806145	Non-significant
OID30620	C1QTNF9	P0C862	Inflammation_II	-0.15895	98	0.400776	-0.57	0.2582	Wilcoxon rank sum exact test	two.sided	0.806145	Non-significant
OID21119	CD177	Q8N6Q3	Neurology	-0.38675	98	0.400776	-1.1237	0.5297	Wilcoxon rank sum exact test	two.sided	0.806145	Non-significant
OID30985	CDK5RAP3	Q96JB5	Neurology_II	-0.3625	98	0.400776	-1.7135	0.3401	Wilcoxon rank sum exact test	two.sided	0.806145	Non-significant
OID30738	CFD	P00746	Inflammation_II	-0.14185	98	0.400776	-0.5184	0.2018	Wilcoxon rank sum exact test	two.sided	0.806145	Non-significant
OID21038	CHGB	P05060	Neurology	-0.0452	98	0.400776	-0.1165	0.0508	Wilcoxon rank sum exact test	two.sided	0.806145	Non-significant
OID30830	DCUN1D1	Q96GG9	Neurology_II	0.35075	142	0.400776	-0.3904	1.1234	Wilcoxon rank sum exact test	two.sided	0.806145	Non-significant
OID31472	DNAJC9	Q8WXX5	Oncology_II	-0.3804	98	0.400776	-1.4867	0.5976	Wilcoxon rank sum exact test	two.sided	0.806145	Non-significant
OID31460	EFCAB14	O75071	Oncology_II	-0.17825	98	0.400776	-0.6464	0.2709	Wilcoxon rank sum exact test	two.sided	0.806145	Non-significant
OID30578	ERP29	P30040	Inflammation_II	-0.2094	98	0.400776	-0.643	0.272	Wilcoxon rank sum exact test	two.sided	0.806145	Non-significant
OID31514	FAM3D	Q96BQ1	Oncology_II	-0.5297	98	0.400776	-1.3041	0.4126	Wilcoxon rank sum exact test	two.sided	0.806145	Non-significant
OID21411	FGF23	Q9GZV9	Oncology	0.3072	142	0.400776	-0.4092	1.2146	Wilcoxon rank sum exact test	two.sided	0.806145	Non-significant
OID20946	FLRT2	O43155	Neurology	-0.10585	98	0.400776	-0.4357	0.1434	Wilcoxon rank sum exact test	two.sided	0.806145	Non-significant
OID20095	GPR37	O15354	Cardiometabolic	-0.21345	98	0.400776	-0.6049	0.3167	Wilcoxon rank sum exact test	two.sided	0.806145	Non-significant
OID21086	HARS1	P12081	Neurology	-0.08145	98	0.400776	-0.2249	0.0966	Wilcoxon rank sum exact test	two.sided	0.806145	Non-significant
OID30832	HDAC9	Q9UKV0	Neurology_II	0.97885	142	0.400776	-0.342	6.2632	Wilcoxon rank sum exact test	two.sided	0.806145	Non-significant
OID31098	HSD17B14	Q9BPX1	Neurology_II	0.04525	142	0.400776	-0.0728	0.2356	Wilcoxon rank sum exact test	two.sided	0.806145	Non-significant
OID30256	HSDL2	Q6YN16	Cardiometabolic_II	-0.09675	98	0.400776	-0.2823	0.1425	Wilcoxon rank sum exact test	two.sided	0.806145	Non-significant
OID21408	HSPB6	O14558	Oncology	-0.1513	98	0.400776	-0.5344	0.2107	Wilcoxon rank sum exact test	two.sided	0.806145	Non-significant
OID21523	KLK10	O43240	Oncology	-0.29745	98	0.400776	-0.9088	0.3556	Wilcoxon rank sum exact test	two.sided	0.806145	Non-significant
OID30652	KLK7	P49862	Inflammation_II	-0.24395	98	0.400776	-0.7183	0.3231	Wilcoxon rank sum exact test	two.sided	0.806145	Non-significant
OID20588	MGMT	P16455	Inflammation	-0.39915	98	0.400776	-1.5573	0.5657	Wilcoxon rank sum exact test	two.sided	0.806145	Non-significant
OID31399	MINDY1	Q8N5J2	Oncology_II	0.3578	142	0.400776	-0.3739	5.8069	Wilcoxon rank sum exact test	two.sided	0.806145	Non-significant
OID20779	MPIG6B	O95866	Inflammation	-0.3528	98	0.400776	-1.6717	0.5553	Wilcoxon rank sum exact test	two.sided	0.806145	Non-significant
OID30520	NDUFA5	Q16718	Inflammation_II	-0.16485	98	0.400776	-0.5068	0.2143	Wilcoxon rank sum exact test	two.sided	0.806145	Non-significant
OID30835	OMP	P47874	Neurology_II	-0.35865	98	0.400776	-1.1492	0.6614	Wilcoxon rank sum exact test	two.sided	0.806145	Non-significant
OID20925	PAEP	P09466	Neurology	0.24005	142	0.400776	-0.2896	0.7233	Wilcoxon rank sum exact test	two.sided	0.806145	Non-significant
OID30634	PHYKPL	Q8IUZ5	Inflammation_II	-0.16605	98	0.400776	-0.4986	0.2287	Wilcoxon rank sum exact test	two.sided	0.806145	Non-significant
OID20146	PRKAR1A	P10644	Cardiometabolic	-0.16315	98	0.400776	-0.5817	0.2387	Wilcoxon rank sum exact test	two.sided	0.806145	Non-significant
OID20447	RABGAP1L	Q5R372	Inflammation	-0.18355	98	0.400776	-0.4673	0.182	Wilcoxon rank sum exact test	two.sided	0.806145	Non-significant
OID30463	RELB	Q01201	Inflammation_II	0.3433	142	0.400776	-0.2948	3.4916	Wilcoxon rank sum exact test	two.sided	0.806145	Non-significant
OID20734	ROBO1	Q9Y6N7	Inflammation	-0.22435	98	0.400776	-0.6848	0.2682	Wilcoxon rank sum exact test	two.sided	0.806145	Non-significant
OID30743	SERPINA6	P08185	Inflammation_II	-0.22325	98	0.400776	-0.7784	0.306	Wilcoxon rank sum exact test	two.sided	0.806145	Non-significant
OID30767	SERPIND1	P05546	Inflammation_II	-0.1933	98	0.400776	-0.6752	0.3568	Wilcoxon rank sum exact test	two.sided	0.806145	Non-significant
OID21488	SEZ6L	Q9BYH1	Oncology	-0.07605	98	0.400776	-0.2119	0.0859	Wilcoxon rank sum exact test	two.sided	0.806145	Non-significant
OID21014	STC1	P52823	Neurology	-0.26165	98	0.400776	-0.8821	0.3304	Wilcoxon rank sum exact test	two.sided	0.806145	Non-significant
OID31343	TARS1	P26639	Oncology_II	0.17795	142	0.400776	-0.3083	0.6156	Wilcoxon rank sum exact test	two.sided	0.806145	Non-significant
OID31238	THAP12	O43422	Oncology_II	0.3581	142	0.400776	-0.5442	1.2752	Wilcoxon rank sum exact test	two.sided	0.806145	Non-significant
OID20952	TXLNA	P40222	Neurology	-0.1517	98	0.400776	-0.5435	0.239	Wilcoxon rank sum exact test	two.sided	0.806145	Non-significant
OID31371	VSIG2	Q96IQ7	Oncology_II	-0.4708	98	0.400776	-1.5328	0.7951	Wilcoxon rank sum exact test	two.sided	0.806145	Non-significant
OID30167	ATP6V1G2	O95670	Cardiometabolic_II	-0.23565	73	0.401962	-0.8881	0.3775	Wilcoxon rank sum exact test	two.sided	0.806145	Non-significant
OID30106	CPTP	Q5TA50	Cardiometabolic_II	0.2662	109	0.401962	-0.2936	0.77	Wilcoxon rank sum exact test	two.sided	0.806145	Non-significant
OID30091	CYP24A1	Q07973	Cardiometabolic_II	-0.24515	73	0.401962	-0.7286	0.3166	Wilcoxon rank sum exact test	two.sided	0.806145	Non-significant
OID30078	FDX1	P10109	Cardiometabolic_II	-0.60715	73	0.401962	-2.0438	0.8257	Wilcoxon rank sum exact test	two.sided	0.806145	Non-significant
OID30133	GAMT	Q14353	Cardiometabolic_II	0.14065	109	0.401962	-0.1563	0.3404	Wilcoxon rank sum exact test	two.sided	0.806145	Non-significant
OID30071	HIP1	O00291	Cardiometabolic_II	0.21005	109	0.401962	-0.3266	0.5522	Wilcoxon rank sum exact test	two.sided	0.806145	Non-significant
OID20669	KYNU	Q16719	Inflammation	-0.25281	98.5	0.406436	-0.675397	0.264571	Wilcoxon rank sum test with continuity correction	two.sided	0.814556	Non-significant
OID30251	MYL3	P08590	Cardiometabolic_II	0.0991925	141	0.417701	-0.107897	0.321161	Wilcoxon rank sum test with continuity correction	two.sided	0.818268	Non-significant
OID30949	AP2B1	P63010	Neurology_II	-0.32355	99	0.423188	-1.0142	0.3652	Wilcoxon rank sum exact test	two.sided	0.818268	Non-significant
OID21070	APP	P05067	Neurology	-0.0655	99	0.423188	-0.213	0.0892	Wilcoxon rank sum exact test	two.sided	0.818268	Non-significant
OID20595	CD200R1	Q8TD46	Inflammation	-0.24115	99	0.423188	-0.6765	0.2542	Wilcoxon rank sum exact test	two.sided	0.818268	Non-significant
OID30807	CNTF	P26441	Neurology_II	0.3214	141	0.423188	-0.6206	1.306	Wilcoxon rank sum exact test	two.sided	0.818268	Non-significant
OID21257	CRH	P06850	Oncology	-0.191	99	0.423188	-0.8489	0.3064	Wilcoxon rank sum exact test	two.sided	0.818268	Non-significant
OID30664	DAAM1	Q9Y4D1	Inflammation_II	-0.0895	99	0.423188	-0.3895	0.1339	Wilcoxon rank sum exact test	two.sided	0.818268	Non-significant
OID30420	DAND5	Q8N907	Inflammation_II	-0.1381	99	0.423188	-1.3457	0.1657	Wilcoxon rank sum exact test	two.sided	0.818268	Non-significant
OID30858	DEFB118	Q96PH6	Neurology_II	-0.38235	99	0.423188	-1.5279	0.7915	Wilcoxon rank sum exact test	two.sided	0.818268	Non-significant
OID20319	EGFR	P00533	Cardiometabolic	-0.142	99	0.423188	-0.4838	0.2432	Wilcoxon rank sum exact test	two.sided	0.818268	Non-significant
OID20497	ENAH	Q8N8S7	Inflammation	0.2492	141	0.423188	-0.4224	0.9811	Wilcoxon rank sum exact test	two.sided	0.818268	Non-significant
OID30209	ENO3	P13929	Cardiometabolic_II	0.1978	141	0.423188	-0.3094	0.6907	Wilcoxon rank sum exact test	two.sided	0.818268	Non-significant
OID20100	ENTPD6	O75354	Cardiometabolic	-0.1419	99	0.423188	-0.5272	0.2062	Wilcoxon rank sum exact test	two.sided	0.818268	Non-significant
OID30684	F10	P00742	Inflammation_II	-0.1364	99	0.423188	-0.5546	0.2234	Wilcoxon rank sum exact test	two.sided	0.818268	Non-significant
OID30459	FGF20	Q9NP95	Inflammation_II	0.08985	141	0.423188	-0.1572	0.3521	Wilcoxon rank sum exact test	two.sided	0.818268	Non-significant
OID21272	FLT3	P36888	Oncology	-0.1592	99	0.423188	-0.6437	0.2534	Wilcoxon rank sum exact test	two.sided	0.818268	Non-significant
OID21091	GP6	Q9HCN6	Neurology	-0.26465	99	0.423188	-0.7341	0.3762	Wilcoxon rank sum exact test	two.sided	0.818268	Non-significant
OID31318	GUCY2C	P25092	Oncology_II	0.3296	141	0.423188	-0.6403	1.263	Wilcoxon rank sum exact test	two.sided	0.818268	Non-significant
OID21459	HAGH	Q16775	Oncology	-0.2011	99	0.423188	-0.7911	0.5307	Wilcoxon rank sum exact test	two.sided	0.818268	Non-significant
OID20413	IGFBP6	P24592	Cardiometabolic	-0.1592	99	0.423188	-0.52	0.159	Wilcoxon rank sum exact test	two.sided	0.818268	Non-significant
OID30422	IL12RB2	Q99665	Inflammation_II	0.17645	141	0.423188	-0.2118	0.5586	Wilcoxon rank sum exact test	two.sided	0.818268	Non-significant
OID20601	IL5RA	Q01344	Inflammation	-0.11705	99	0.423188	-0.7683	0.4856	Wilcoxon rank sum exact test	two.sided	0.818268	Non-significant
OID31520	JPT2	Q9H910	Oncology_II	0.28555	141	0.423188	-0.4013	0.9043	Wilcoxon rank sum exact test	two.sided	0.818268	Non-significant
OID30364	KLK3	P07288	Cardiometabolic_II	-0.32745	99	0.423188	-1.3796	0.2966	Wilcoxon rank sum exact test	two.sided	0.818268	Non-significant
OID20128	LEPR	P48357	Cardiometabolic	-0.0888	99	0.423188	-0.4191	0.1594	Wilcoxon rank sum exact test	two.sided	0.818268	Non-significant
OID20708	LY6D	Q14210	Inflammation	-0.20925	99	0.423188	-0.6675	0.4165	Wilcoxon rank sum exact test	two.sided	0.818268	Non-significant
OID21253	MAP3K5	Q99683	Oncology	0.2913	141	0.423188	-0.338	0.8491	Wilcoxon rank sum exact test	two.sided	0.818268	Non-significant
OID20263	MB	P02144	Cardiometabolic	-0.2731	99	0.423188	-0.9933	0.5033	Wilcoxon rank sum exact test	two.sided	0.818268	Non-significant
OID20239	MFAP5	Q13361	Cardiometabolic	-0.2302	99	0.423188	-0.7805	0.2935	Wilcoxon rank sum exact test	two.sided	0.818268	Non-significant
OID30545	NECTIN1	Q15223	Inflammation_II	-0.11585	99	0.423188	-0.4441	0.2156	Wilcoxon rank sum exact test	two.sided	0.818268	Non-significant
OID20545	NFATC1	O95644	Inflammation	0.16275	141	0.423188	-0.2446	0.6057	Wilcoxon rank sum exact test	two.sided	0.818268	Non-significant
OID21167	NINJ1	Q92982	Oncology	-0.2033	99	0.423188	-0.6036	0.2934	Wilcoxon rank sum exact test	two.sided	0.818268	Non-significant
OID20961	NPM1	P06748	Neurology	-0.14165	99	0.423188	-0.5588	0.2822	Wilcoxon rank sum exact test	two.sided	0.818268	Non-significant
OID31465	OGA	O60502	Oncology_II	-0.09345	99	0.423188	-0.3482	0.1367	Wilcoxon rank sum exact test	two.sided	0.818268	Non-significant
OID31516	PCDH9	Q9HC56	Oncology_II	-0.2168	99	0.423188	-0.7591	0.3842	Wilcoxon rank sum exact test	two.sided	0.818268	Non-significant
OID30704	PON1	P27169	Inflammation_II	-0.1811	99	0.423188	-0.9479	0.3742	Wilcoxon rank sum exact test	two.sided	0.818268	Non-significant
OID30385	PPIF	P30405	Cardiometabolic_II	-0.15985	99	0.423188	-0.4249	0.1567	Wilcoxon rank sum exact test	two.sided	0.818268	Non-significant
OID21172	PQBP1	O60828	Oncology	-0.2811	99	0.423188	-1.0954	0.3828	Wilcoxon rank sum exact test	two.sided	0.818268	Non-significant
OID20543	PROK1	P58294	Inflammation	0.1535	141	0.423188	-0.3043	0.4624	Wilcoxon rank sum exact test	two.sided	0.818268	Non-significant
OID30561	PTGES2	Q9H7Z7	Inflammation_II	0.27445	141	0.423188	-0.2722	1.2465	Wilcoxon rank sum exact test	two.sided	0.818268	Non-significant
OID31254	RAD51	Q06609	Oncology_II	0.6327	141	0.423188	-0.698	1.801	Wilcoxon rank sum exact test	two.sided	0.818268	Non-significant
OID31060	RGCC	Q9H4X1	Neurology_II	0.21265	141	0.423188	-0.227	0.6887	Wilcoxon rank sum exact test	two.sided	0.818268	Non-significant
OID30404	SLURP1	P55000	Cardiometabolic_II	-0.18855	99	0.423188	-0.6979	0.2302	Wilcoxon rank sum exact test	two.sided	0.818268	Non-significant
OID31216	SSH3	Q8TE77	Oncology_II	0.07235	141	0.423188	-0.0737	0.2399	Wilcoxon rank sum exact test	two.sided	0.818268	Non-significant
OID31359	TG	P01266	Oncology_II	0.1431	141	0.423188	-0.2357	0.5129	Wilcoxon rank sum exact test	two.sided	0.818268	Non-significant
OID31320	TIGIT	Q495A1	Oncology_II	-0.35375	99	0.423188	-0.9481	0.5139	Wilcoxon rank sum exact test	two.sided	0.818268	Non-significant
OID20180	TINAGL1	Q9GZM7	Cardiometabolic	-0.0946	99	0.423188	-0.44	0.1066	Wilcoxon rank sum exact test	two.sided	0.818268	Non-significant
OID30412	TNN	Q9UQP3	Cardiometabolic_II	0.2399	141	0.423188	-0.3971	0.7719	Wilcoxon rank sum exact test	two.sided	0.818268	Non-significant
OID30982	TPSD1	Q9BZJ3	Neurology_II	0.25265	141	0.423188	-0.4634	0.9	Wilcoxon rank sum exact test	two.sided	0.818268	Non-significant
OID20110	USP8	P40818	Cardiometabolic	-0.29435	99	0.423188	-0.7974	0.4082	Wilcoxon rank sum exact test	two.sided	0.818268	Non-significant
OID20831	CLSPN	Q9HAW4	Neurology	-0.13255	92	0.423232	-0.48	0.2681	Wilcoxon rank sum exact test	two.sided	0.818268	Non-significant
OID20827	DUSP3	P51452	Neurology	-0.24095	92	0.423232	-1.2934	0.5066	Wilcoxon rank sum exact test	two.sided	0.818268	Non-significant
OID20809	IL34	Q6ZMJ4	Neurology	-0.28115	92	0.423232	-0.7926	0.3333	Wilcoxon rank sum exact test	two.sided	0.818268	Non-significant
OID30418	NPC2	P61916	Cardiometabolic_II	0.0240468	140.5	0.429149	-0.0394938	0.0680796	Wilcoxon rank sum test with continuity correction	two.sided	0.827271	Non-significant
OID30192	ACTN2	P35609	Cardiometabolic_II	-0.15725	74	0.4296	-0.5168	0.1723	Wilcoxon rank sum exact test	two.sided	0.827271	Non-significant
OID30065	ATP1B3	P54709	Cardiometabolic_II	-0.26135	74	0.4296	-0.8885	0.4207	Wilcoxon rank sum exact test	two.sided	0.827271	Non-significant
OID30074	MAP1LC3B2	A6NCE7	Cardiometabolic_II	-0.1853	74	0.4296	-0.6227	0.3055	Wilcoxon rank sum exact test	two.sided	0.827271	Non-significant
OID30099	MEGF11	A6BM72	Cardiometabolic_II	-0.13625	74	0.4296	-0.5534	0.2913	Wilcoxon rank sum exact test	two.sided	0.827271	Non-significant
OID30181	YOD1	Q5VVQ6	Cardiometabolic_II	-0.5221	74	0.4296	-2.3762	0.4142	Wilcoxon rank sum exact test	two.sided	0.827271	Non-significant
OID20645	ADA	P00813	Inflammation	-0.21645	100	0.446296	-0.6748	0.2834	Wilcoxon rank sum exact test	two.sided	0.834505	Non-significant
OID20651	ADAM23	O75077	Inflammation	-0.1399	100	0.446296	-0.3476	0.1261	Wilcoxon rank sum exact test	two.sided	0.834505	Non-significant
OID31488	ADAM9	Q13443	Oncology_II	-0.1566	100	0.446296	-0.6534	0.3381	Wilcoxon rank sum exact test	two.sided	0.834505	Non-significant
OID30709	AGT	P01019	Inflammation_II	-0.1352	100	0.446296	-0.4331	0.273	Wilcoxon rank sum exact test	two.sided	0.834505	Non-significant
OID20116	BOC	Q9BWV1	Cardiometabolic	-0.11805	100	0.446296	-0.5174	0.2516	Wilcoxon rank sum exact test	two.sided	0.834505	Non-significant
OID21481	C4BPB	P20851	Oncology	-0.10485	100	0.446296	-0.3827	0.236	Wilcoxon rank sum exact test	two.sided	0.834505	Non-significant
OID31489	C9orf40	Q8IXQ3	Oncology_II	0.22515	140	0.446296	-0.5862	0.8182	Wilcoxon rank sum exact test	two.sided	0.834505	Non-significant
OID21344	CA12	O43570	Oncology	0.0933	140	0.446296	-0.2678	0.5178	Wilcoxon rank sum exact test	two.sided	0.834505	Non-significant
OID30973	CCDC28A	Q8IWP9	Neurology_II	0.20495	140	0.446296	-0.3591	0.6479	Wilcoxon rank sum exact test	two.sided	0.834505	Non-significant
OID20395	CCL18	P55774	Cardiometabolic	-0.3145	100	0.446296	-1.0574	0.4261	Wilcoxon rank sum exact test	two.sided	0.834505	Non-significant
OID20134	CDH17	Q12864	Cardiometabolic	-0.2216	100	0.446296	-0.6433	0.2567	Wilcoxon rank sum exact test	two.sided	0.834505	Non-significant
OID21282	CDHR2	Q9BYE9	Oncology	-0.1129	100	0.446296	-0.4294	0.1959	Wilcoxon rank sum exact test	two.sided	0.834505	Non-significant
OID20910	CLPP	Q16740	Neurology	-0.087	100	0.446296	-0.2623	0.1206	Wilcoxon rank sum exact test	two.sided	0.834505	Non-significant
OID20788	CXCL3	P19876	Inflammation	0.21715	140	0.446296	-0.4817	0.6745	Wilcoxon rank sum exact test	two.sided	0.834505	Non-significant
OID20215	DDC	P20711	Cardiometabolic	-0.1437	100	0.446296	-0.6545	0.3451	Wilcoxon rank sum exact test	two.sided	0.834505	Non-significant
OID21373	DEFB4A_DEFB4B	O15263	Oncology	0.24565	140	0.446296	-0.3132	0.6679	Wilcoxon rank sum exact test	two.sided	0.834505	Non-significant
OID20620	DFFA	O00273	Inflammation	-0.2344	100	0.446296	-0.6631	0.2652	Wilcoxon rank sum exact test	two.sided	0.834505	Non-significant
OID30557	EIF4E	P06730	Inflammation_II	0.3375	140	0.446296	-0.5523	1.2838	Wilcoxon rank sum exact test	two.sided	0.834505	Non-significant
OID30539	ERMAP	Q96PL5	Inflammation_II	-0.1397	100	0.446296	-0.5884	0.3883	Wilcoxon rank sum exact test	two.sided	0.834505	Non-significant
OID20665	FASLG	P48023	Inflammation	-0.15795	100	0.446296	-0.6683	0.2513	Wilcoxon rank sum exact test	two.sided	0.834505	Non-significant
OID21133	FCER2	P06734	Neurology	0.2972	140	0.446296	-0.3822	0.8643	Wilcoxon rank sum exact test	two.sided	0.834505	Non-significant
OID21192	FEN1	P39748	Oncology	-0.11325	100	0.446296	-0.3651	0.2251	Wilcoxon rank sum exact test	two.sided	0.834505	Non-significant
OID30295	GALNT5	Q7Z7M9	Cardiometabolic_II	-0.1345	100	0.446296	-0.6837	0.3222	Wilcoxon rank sum exact test	two.sided	0.834505	Non-significant
OID21259	GFER	P55789	Oncology	-0.113	100	0.446296	-0.4936	0.2236	Wilcoxon rank sum exact test	two.sided	0.834505	Non-significant
OID31447	HDDC2	Q7Z4H3	Oncology_II	-0.0582	100	0.446296	-0.1891	0.0872	Wilcoxon rank sum exact test	two.sided	0.834505	Non-significant
OID20217	HMOX1	P09601	Cardiometabolic	-0.26505	100	0.446296	-0.8413	0.3195	Wilcoxon rank sum exact test	two.sided	0.834505	Non-significant
OID20484	ICA1	Q05084	Inflammation	-0.11085	100	0.446296	-0.6343	0.3151	Wilcoxon rank sum exact test	two.sided	0.834505	Non-significant
OID21499	KLK1	P06870	Oncology	-0.22905	100	0.446296	-0.7111	0.4172	Wilcoxon rank sum exact test	two.sided	0.834505	Non-significant
OID21494	NELL1	Q92832	Oncology	-0.20975	100	0.446296	-0.7322	0.257	Wilcoxon rank sum exact test	two.sided	0.834505	Non-significant
OID21448	NUCB2	P80303	Oncology	-0.20755	100	0.446296	-0.6075	0.3102	Wilcoxon rank sum exact test	two.sided	0.834505	Non-significant
OID20132	PCDH17	O14917	Cardiometabolic	-0.11735	100	0.446296	-0.4828	0.2559	Wilcoxon rank sum exact test	two.sided	0.834505	Non-significant
OID31410	PCSK7	Q16549	Oncology_II	0.28905	140	0.446296	-0.3988	0.9644	Wilcoxon rank sum exact test	two.sided	0.834505	Non-significant
OID30484	PLCB1	Q9NQ66	Inflammation_II	0.09425	140	0.446296	-0.1658	0.4123	Wilcoxon rank sum exact test	two.sided	0.834505	Non-significant
OID31279	PPIE	Q9UNP9	Oncology_II	0.19435	140	0.446296	-0.4792	0.7824	Wilcoxon rank sum exact test	two.sided	0.834505	Non-significant
OID21516	PPY	P01298	Oncology	-0.29365	100	0.446296	-0.9345	0.3344	Wilcoxon rank sum exact test	two.sided	0.834505	Non-significant
OID20320	QPCT	Q16769	Cardiometabolic	-0.10665	100	0.446296	-0.5646	0.3371	Wilcoxon rank sum exact test	two.sided	0.834505	Non-significant
OID21007	ROBO2	Q9HCK4	Neurology	-0.17025	100	0.446296	-0.6189	0.287	Wilcoxon rank sum exact test	two.sided	0.834505	Non-significant
OID30951	SCT	P09683	Neurology_II	-0.20235	100	0.446296	-0.5845	0.4104	Wilcoxon rank sum exact test	two.sided	0.834505	Non-significant
OID20283	SEMA7A	O75326	Cardiometabolic	-0.1334	100	0.446296	-0.4627	0.3233	Wilcoxon rank sum exact test	two.sided	0.834505	Non-significant
OID30387	SHISA5	Q8N114	Cardiometabolic_II	-0.0163	100	0.446296	-0.066	0.0353	Wilcoxon rank sum exact test	two.sided	0.834505	Non-significant
OID31388	SLC13A1	Q9BZW2	Oncology_II	0.1152	140	0.446296	-0.3099	0.4702	Wilcoxon rank sum exact test	two.sided	0.834505	Non-significant
OID31174	SLIRP	Q9GZT3	Oncology_II	-0.227	100	0.446296	-0.7631	0.2613	Wilcoxon rank sum exact test	two.sided	0.834505	Non-significant
OID21189	UXS1	Q8NBZ7	Oncology	-0.09245	100	0.446296	-0.4598	0.1979	Wilcoxon rank sum exact test	two.sided	0.834505	Non-significant
OID31067	VGF	O15240	Neurology_II	-0.08075	100	0.446296	-0.3669	0.1648	Wilcoxon rank sum exact test	two.sided	0.834505	Non-significant
OID31366	WFDC1	Q9HC57	Oncology_II	0.21455	140	0.446296	-0.3512	1.0123	Wilcoxon rank sum exact test	two.sided	0.834505	Non-significant
OID20804	C19orf12	Q9NSK7	Neurology	-0.1272	93	0.447547	-0.4538	0.208	Wilcoxon rank sum exact test	two.sided	0.83523	Non-significant
OID20818	SSB	P05455	Neurology	0.2707	131	0.447547	-0.2524	0.8447	Wilcoxon rank sum exact test	two.sided	0.83523	Non-significant
OID20848	TNF	P01375	Neurology	-0.32715	93	0.447547	-1.0477	0.5072	Wilcoxon rank sum exact test	two.sided	0.83523	Non-significant
OID30115	CEP112	Q8N8E3	Cardiometabolic_II	-0.08975	75	0.458269	-0.4973	0.2379	Wilcoxon rank sum exact test	two.sided	0.847846	Non-significant
OID30173	COPB2	P35606	Cardiometabolic_II	-0.25915	75	0.458269	-0.9479	0.5392	Wilcoxon rank sum exact test	two.sided	0.847846	Non-significant
OID30126	DDA1	Q9BW61	Cardiometabolic_II	-0.17495	75	0.458269	-0.6145	0.2615	Wilcoxon rank sum exact test	two.sided	0.847846	Non-significant
OID30141	MANSC4	A6NHS7	Cardiometabolic_II	-0.4387	75	0.458269	-1.278	0.6708	Wilcoxon rank sum exact test	two.sided	0.847846	Non-significant
OID30113	SART1	O43290	Cardiometabolic_II	0.19135	107	0.458269	-0.3563	0.6857	Wilcoxon rank sum exact test	two.sided	0.847846	Non-significant
OID30143	TPR	P12270	Cardiometabolic_II	-0.36395	75	0.458269	-1.6297	0.9551	Wilcoxon rank sum exact test	two.sided	0.847846	Non-significant
OID30696	ACE	P12821	Inflammation_II	-0.079	101	0.470084	-0.3731	0.2015	Wilcoxon rank sum exact test	two.sided	0.847846	Non-significant
OID21383	ALPP	P05187	Oncology	-0.3829	101	0.470084	-1.1341	0.7571	Wilcoxon rank sum exact test	two.sided	0.847846	Non-significant
OID30980	ATXN2L	Q8WWM7	Neurology_II	0.13275	139	0.470084	-0.2264	0.4294	Wilcoxon rank sum exact test	two.sided	0.847846	Non-significant
OID31150	BAP18	Q8IXM2	Neurology_II	-0.08555	101	0.470084	-0.419	0.2165	Wilcoxon rank sum exact test	two.sided	0.847846	Non-significant
OID20983	CALCA	P01258	Neurology	-0.1317	101	0.470084	-0.5085	0.2497	Wilcoxon rank sum exact test	two.sided	0.847846	Non-significant
OID20305	CASP3	P42574	Cardiometabolic	-0.1327	101	0.470084	-0.5968	0.2321	Wilcoxon rank sum exact test	two.sided	0.847846	Non-significant
OID20179	CBLIF	P27352	Cardiometabolic	-0.33915	101	0.470084	-1.0749	0.432	Wilcoxon rank sum exact test	two.sided	0.847846	Non-significant
OID20334	CCL16	O15467	Cardiometabolic	-0.27335	101	0.470084	-0.8385	0.4381	Wilcoxon rank sum exact test	two.sided	0.847846	Non-significant
OID30775	CD5L	O43866	Inflammation_II	0.414	139	0.470084	-0.3364	1.2673	Wilcoxon rank sum exact test	two.sided	0.847846	Non-significant
OID20930	CHMP1A	Q9HD42	Neurology	0.0597	139	0.470084	-0.1982	0.1656	Wilcoxon rank sum exact test	two.sided	0.847846	Non-significant
OID20393	CR2	P20023	Cardiometabolic	-0.1913	101	0.470084	-0.8028	0.409	Wilcoxon rank sum exact test	two.sided	0.847846	Non-significant
OID21354	DPP6	P42658	Oncology	-0.13335	101	0.470084	-0.3972	0.1675	Wilcoxon rank sum exact test	two.sided	0.847846	Non-significant
OID31010	EDF1	O60869	Neurology_II	0.4219	139	0.470084	-0.443	1.5793	Wilcoxon rank sum exact test	two.sided	0.847846	Non-significant
OID30335	EEF1D	P29692	Cardiometabolic_II	-0.1329	101	0.470084	-0.5607	0.3002	Wilcoxon rank sum exact test	two.sided	0.847846	Non-significant
OID30954	EFNB2	P52799	Neurology_II	-0.23525	101	0.470084	-0.7494	0.3469	Wilcoxon rank sum exact test	two.sided	0.847846	Non-significant
OID30231	ENTR1	Q96C92	Cardiometabolic_II	-0.1382	101	0.470084	-0.5858	0.2483	Wilcoxon rank sum exact test	two.sided	0.847846	Non-significant
OID20639	FCRL2	Q96LA5	Inflammation	-0.17995	101	0.470084	-0.7612	0.4452	Wilcoxon rank sum exact test	two.sided	0.847846	Non-significant
OID30898	FRMD7	Q6ZUT3	Neurology_II	-0.14935	101	0.470084	-0.4514	0.2313	Wilcoxon rank sum exact test	two.sided	0.847846	Non-significant
OID30931	FZD10	Q9ULW2	Neurology_II	-0.20725	101	0.470084	-1.7496	0.5537	Wilcoxon rank sum exact test	two.sided	0.847846	Non-significant
OID31285	GAS2	O43903	Oncology_II	0.20275	139	0.470084	-0.3133	0.7227	Wilcoxon rank sum exact test	two.sided	0.847846	Non-significant
OID30303	GET3	O43681	Cardiometabolic_II	-0.1121	101	0.470084	-0.3634	0.169	Wilcoxon rank sum exact test	two.sided	0.847846	Non-significant
OID21168	GH2	P01242	Oncology	0.5852	139	0.470084	-0.5847	1.678	Wilcoxon rank sum exact test	two.sided	0.847846	Non-significant
OID30809	GLP1R	P43220	Neurology_II	0.2338	139	0.470084	-0.3396	0.9981	Wilcoxon rank sum exact test	two.sided	0.847846	Non-significant
OID20097	GYS1	P13807	Cardiometabolic	-0.22605	101	0.470084	-0.6922	0.2902	Wilcoxon rank sum exact test	two.sided	0.847846	Non-significant
OID20615	HPCAL1	P37235	Inflammation	0.05315	139	0.470084	-0.1017	0.2303	Wilcoxon rank sum exact test	two.sided	0.847846	Non-significant
OID30210	IGSF21	Q96ID5	Cardiometabolic_II	-0.12635	101	0.470084	-0.6086	0.2493	Wilcoxon rank sum exact test	two.sided	0.847846	Non-significant
OID31416	LMOD1	P29536	Oncology_II	-0.16725	101	0.470084	-0.7787	0.388	Wilcoxon rank sum exact test	two.sided	0.847846	Non-significant
OID30728	LYVE1	Q9Y5Y7	Inflammation_II	-0.1267	101	0.470084	-0.4796	0.2005	Wilcoxon rank sum exact test	two.sided	0.847846	Non-significant
OID31293	MAPKAPK2	P49137	Oncology_II	0.35215	139	0.470084	-0.4702	1.7803	Wilcoxon rank sum exact test	two.sided	0.847846	Non-significant
OID21100	MPO	P05164	Neurology	-0.2811	101	0.470084	-0.8492	0.3664	Wilcoxon rank sum exact test	two.sided	0.847846	Non-significant
OID30939	MSLNL	Q96KJ4	Neurology_II	-0.1947	101	0.470084	-0.8046	0.3698	Wilcoxon rank sum exact test	two.sided	0.847846	Non-significant
OID21227	NAMPT	P43490	Oncology	0.3538	139	0.470084	-0.6889	1.1008	Wilcoxon rank sum exact test	two.sided	0.847846	Non-significant
OID31209	PDIA5	Q14554	Oncology_II	-0.2604	101	0.470084	-1.2492	0.3844	Wilcoxon rank sum exact test	two.sided	0.847846	Non-significant
OID20257	PEAR1	Q5VY43	Cardiometabolic	-0.0981	101	0.470084	-0.4339	0.2449	Wilcoxon rank sum exact test	two.sided	0.847846	Non-significant
OID31212	PFDN4	Q9NQP4	Oncology_II	0.16875	139	0.470084	-0.3313	0.7148	Wilcoxon rank sum exact test	two.sided	0.847846	Non-significant
OID20643	PPP1R9B	Q96SB3	Inflammation	-0.1385	101	0.470084	-0.5489	0.2381	Wilcoxon rank sum exact test	two.sided	0.847846	Non-significant
OID20337	PRCP	P42785	Cardiometabolic	-0.10365	101	0.470084	-0.385	0.1961	Wilcoxon rank sum exact test	two.sided	0.847846	Non-significant
OID30343	PTPRZ1	P23471	Cardiometabolic_II	-0.06975	101	0.470084	-0.228	0.0853	Wilcoxon rank sum exact test	two.sided	0.847846	Non-significant
OID20425	RAB37	Q96AX2	Inflammation	0.3159	139	0.470084	-0.5289	1.0952	Wilcoxon rank sum exact test	two.sided	0.847846	Non-significant
OID30829	RAB3GAP1	Q15042	Neurology_II	0.3185	139	0.470084	-0.8462	1.1422	Wilcoxon rank sum exact test	two.sided	0.847846	Non-significant
OID31352	S100A3	P33764	Oncology_II	-0.0893	101	0.470084	-0.6995	0.2858	Wilcoxon rank sum exact test	two.sided	0.847846	Non-significant
OID30558	SCRIB	Q14160	Inflammation_II	-0.18675	101	0.470084	-0.7506	0.3687	Wilcoxon rank sum exact test	two.sided	0.847846	Non-significant
OID31046	SCRIB	Q14160	Neurology_II	-0.2232	101	0.470084	-0.8199	0.4199	Wilcoxon rank sum exact test	two.sided	0.847846	Non-significant
OID30968	SEZ6	Q53EL9	Neurology_II	-0.1129	101	0.470084	-0.3433	0.1058	Wilcoxon rank sum exact test	two.sided	0.847846	Non-significant
OID30926	SLC1A4	P43007	Neurology_II	0.16805	139	0.470084	-0.3319	5.8105	Wilcoxon rank sum exact test	two.sided	0.847846	Non-significant
OID30310	SRPX	P78539	Cardiometabolic_II	0.2046	139	0.470084	-0.2288	0.8453	Wilcoxon rank sum exact test	two.sided	0.847846	Non-significant
OID20091	WASF1	Q92558	Cardiometabolic	-0.1007	101	0.470084	-0.4398	0.185	Wilcoxon rank sum exact test	two.sided	0.847846	Non-significant
OID30265	ZP3	P21754	Cardiometabolic_II	-0.3128	101	0.470084	-1.6194	0.6424	Wilcoxon rank sum exact test	two.sided	0.847846	Non-significant
OID20795	IFNL1	Q8IU54	Neurology	-0.197	94	0.472615	-0.9782	0.3705	Wilcoxon rank sum exact test	two.sided	0.850296	Non-significant
OID20881	KEL	P23276	Neurology	-0.24995	94	0.472615	-0.9538	0.4574	Wilcoxon rank sum exact test	two.sided	0.850296	Non-significant
OID20880	PTK7	Q13308	Neurology	0.25015	130	0.472615	-0.3504	0.9529	Wilcoxon rank sum exact test	two.sided	0.850296	Non-significant
OID20812	SIGLEC15	Q6ZMC9	Neurology	-0.147	94	0.472615	-0.4815	0.2352	Wilcoxon rank sum exact test	two.sided	0.850296	Non-significant
OID21018	CD8A	P01732	Neurology	-0.214369	101.5	0.476722	-0.949677	0.338689	Wilcoxon rank sum test with continuity correction	two.sided	0.855781	Non-significant
OID20460	WNT9A	O14904	Inflammation	-0.0957503	101.5	0.476722	-0.358536	0.202729	Wilcoxon rank sum test with continuity correction	two.sided	0.855781	Non-significant
OID30191	LRCH4	O75427	Cardiometabolic_II	-0.27105	76	0.487948	-1.3272	0.7175	Wilcoxon rank sum exact test	two.sided	0.855781	Non-significant
OID30053	THRAP3	Q9Y2W1	Cardiometabolic_II	0.1028	106	0.487948	-0.3151	0.6501	Wilcoxon rank sum exact test	two.sided	0.855781	Non-significant
OID30154	TMED4	Q7Z7H5	Cardiometabolic_II	-0.2526	76	0.487948	-0.962	0.4911	Wilcoxon rank sum exact test	two.sided	0.855781	Non-significant
OID21337	ELOA	Q14241	Oncology	-0.0797598	102	0.489052	-0.242287	0.0958394	Wilcoxon rank sum test with continuity correction	two.sided	0.855781	Non-significant
OID30956	AIDA	Q96BJ3	Neurology_II	0.2712	138	0.494536	-0.9143	1.5356	Wilcoxon rank sum exact test	two.sided	0.855781	Non-significant
OID20340	AMY2B	P19961	Cardiometabolic	-0.0783	102	0.494536	-0.4134	0.214	Wilcoxon rank sum exact test	two.sided	0.855781	Non-significant
OID20927	APRT	P07741	Neurology	0.30635	138	0.494536	-0.3829	0.951	Wilcoxon rank sum exact test	two.sided	0.855781	Non-significant
OID21138	ARSA	P15289	Neurology	0.0957	138	0.494536	-0.1662	0.4204	Wilcoxon rank sum exact test	two.sided	0.855781	Non-significant
OID30850	ATXN2	Q99700	Neurology_II	-0.3292	102	0.494536	-1.3067	0.518	Wilcoxon rank sum exact test	two.sided	0.855781	Non-significant
OID20225	CA13	Q8N1Q1	Cardiometabolic	-0.24515	102	0.494536	-0.7409	0.3449	Wilcoxon rank sum exact test	two.sided	0.855781	Non-significant
OID30840	CACNA1C	Q13936	Neurology_II	-0.2577	102	0.494536	-1.1478	0.6215	Wilcoxon rank sum exact test	two.sided	0.855781	Non-significant
OID21387	CALCOCO1	Q9P1Z2	Oncology	0.0885	138	0.494536	-0.1738	0.3799	Wilcoxon rank sum exact test	two.sided	0.855781	Non-significant
OID30530	CASP9	P55211	Inflammation_II	-0.20425	102	0.494536	-0.7799	0.2961	Wilcoxon rank sum exact test	two.sided	0.855781	Non-significant
OID20745	CCL17	Q92583	Inflammation	-0.21055	102	0.494536	-0.9208	0.4203	Wilcoxon rank sum exact test	two.sided	0.855781	Non-significant
OID20121	CCL27	Q9Y4X3	Cardiometabolic	-0.24585	102	0.494536	-1.0014	0.346	Wilcoxon rank sum exact test	two.sided	0.855781	Non-significant
OID30543	CD7	P09564	Inflammation_II	-0.33325	102	0.494536	-1.4819	0.4483	Wilcoxon rank sum exact test	two.sided	0.855781	Non-significant
OID21318	CDNF	Q49AH0	Oncology	-0.1725	102	0.494536	-0.4363	0.3287	Wilcoxon rank sum exact test	two.sided	0.855781	Non-significant
OID20126	CLC	Q05315	Cardiometabolic	-0.187	102	0.494536	-0.5964	0.3224	Wilcoxon rank sum exact test	two.sided	0.855781	Non-significant
OID20590	CLEC4G	Q6UXB4	Inflammation	-0.31175	102	0.494536	-2.6263	1.2985	Wilcoxon rank sum exact test	two.sided	0.855781	Non-significant
OID30911	CNTNAP4	Q9C0A0	Neurology_II	-0.084	102	0.494536	-0.3022	0.1133	Wilcoxon rank sum exact test	two.sided	0.855781	Non-significant
OID21515	CREG1	O75629	Oncology	-0.1217	102	0.494536	-0.4781	0.2389	Wilcoxon rank sum exact test	two.sided	0.855781	Non-significant
OID20751	CRELD2	Q6UXH1	Inflammation	-0.36795	102	0.494536	-0.8073	0.2398	Wilcoxon rank sum exact test	two.sided	0.855781	Non-significant
OID20701	CRIM1	Q9NZV1	Inflammation	-0.0659	102	0.494536	-0.3949	0.2631	Wilcoxon rank sum exact test	two.sided	0.855781	Non-significant
OID20106	DCN	P07585	Cardiometabolic	-0.07765	102	0.494536	-0.1998	0.1238	Wilcoxon rank sum exact test	two.sided	0.855781	Non-significant
OID20184	DIABLO	Q9NR28	Cardiometabolic	-0.19665	102	0.494536	-0.8264	0.4483	Wilcoxon rank sum exact test	two.sided	0.855781	Non-significant
OID21397	EPS8L2	Q9H6S3	Oncology	-0.08425	102	0.494536	-0.3957	0.1688	Wilcoxon rank sum exact test	two.sided	0.855781	Non-significant
OID30887	FARSA	Q9Y285	Neurology_II	0.22235	138	0.494536	-0.4199	0.815	Wilcoxon rank sum exact test	two.sided	0.855781	Non-significant
OID30454	FGF12	P61328	Inflammation_II	-0.2261	102	0.494536	-0.8316	0.3381	Wilcoxon rank sum exact test	two.sided	0.855781	Non-significant
OID31414	GABARAP	O95166	Oncology_II	0.10375	138	0.494536	-0.3179	0.4355	Wilcoxon rank sum exact test	two.sided	0.855781	Non-significant
OID20296	GUSB	P08236	Cardiometabolic	-0.0699	102	0.494536	-0.322	0.1749	Wilcoxon rank sum exact test	two.sided	0.855781	Non-significant
OID31175	HMMR	O75330	Oncology_II	0.3116	138	0.494536	-0.5095	0.9629	Wilcoxon rank sum exact test	two.sided	0.855781	Non-significant
OID30481	HS6ST2	Q96MM7	Inflammation_II	-0.0711	102	0.494536	-0.3	0.201	Wilcoxon rank sum exact test	two.sided	0.855781	Non-significant
OID31284	ID4	P47928	Oncology_II	-0.14145	102	0.494536	-0.4747	0.4931	Wilcoxon rank sum exact test	two.sided	0.855781	Non-significant
OID20392	LCN2	P80188	Cardiometabolic	-0.12695	102	0.494536	-0.4947	0.2127	Wilcoxon rank sum exact test	two.sided	0.855781	Non-significant
OID30598	MFAP4	P55083	Inflammation_II	0.0362	138	0.494536	-0.1157	0.1916	Wilcoxon rank sum exact test	two.sided	0.855781	Non-significant
OID30989	MYO6	Q9UM54	Neurology_II	0.1022	138	0.494536	-0.2062	0.4551	Wilcoxon rank sum exact test	two.sided	0.855781	Non-significant
OID30834	MYOM1	P52179	Neurology_II	0.2076	138	0.494536	-0.6074	2.7355	Wilcoxon rank sum exact test	two.sided	0.855781	Non-significant
OID30509	NAGA	P17050	Inflammation_II	-0.17045	102	0.494536	-0.6087	0.3186	Wilcoxon rank sum exact test	two.sided	0.855781	Non-significant
OID31114	NAPRT	Q6XQN6	Neurology_II	-0.07395	102	0.494536	-0.3212	0.1776	Wilcoxon rank sum exact test	two.sided	0.855781	Non-significant
OID21458	NCS1	P62166	Oncology	-0.1972	102	0.494536	-0.709	0.3235	Wilcoxon rank sum exact test	two.sided	0.855781	Non-significant
OID31163	NMRK2	Q9NPI5	Oncology_II	-0.16115	102	0.494536	-0.5757	0.2395	Wilcoxon rank sum exact test	two.sided	0.855781	Non-significant
OID21106	NOMO1	Q15155	Neurology	-0.112	102	0.494536	-0.4647	0.1888	Wilcoxon rank sum exact test	two.sided	0.855781	Non-significant
OID30390	NPTX2	P47972	Cardiometabolic_II	0.1137	138	0.494536	-0.2934	0.502	Wilcoxon rank sum exact test	two.sided	0.855781	Non-significant
OID20229	NRCAM	Q92823	Cardiometabolic	0.00935	138	0.494536	-0.0286	0.0489	Wilcoxon rank sum exact test	two.sided	0.855781	Non-significant
OID30665	OLFM4	Q6UX06	Inflammation_II	-0.11465	102	0.494536	-0.4343	0.2422	Wilcoxon rank sum exact test	two.sided	0.855781	Non-significant
OID21047	OXT	P01178	Neurology	-0.0942	102	0.494536	-0.3164	0.1052	Wilcoxon rank sum exact test	two.sided	0.855781	Non-significant
OID31063	PDLIM5	Q96HC4	Neurology_II	-0.38325	102	0.494536	-1.3184	0.6689	Wilcoxon rank sum exact test	two.sided	0.855781	Non-significant
OID21258	PLXDC1	Q8IUK5	Oncology	0.0681	138	0.494536	-0.1512	0.2366	Wilcoxon rank sum exact test	two.sided	0.855781	Non-significant
OID20902	PPP3R1	P63098	Neurology	-0.1162	102	0.494536	-0.5112	0.2256	Wilcoxon rank sum exact test	two.sided	0.855781	Non-significant
OID31473	PSAPL1	Q6NUJ1	Oncology_II	-0.23935	102	0.494536	-0.8304	0.6277	Wilcoxon rank sum exact test	two.sided	0.855781	Non-significant
OID21203	RANGAP1	P46060	Oncology	0.05425	138	0.494536	-0.0898	0.1872	Wilcoxon rank sum exact test	two.sided	0.855781	Non-significant
OID30506	RNF168	Q8IYW5	Inflammation_II	-0.30615	102	0.494536	-1.3283	0.5383	Wilcoxon rank sum exact test	two.sided	0.855781	Non-significant
OID21374	S100A12	P80511	Oncology	-0.397	102	0.494536	-1.3968	0.8405	Wilcoxon rank sum exact test	two.sided	0.855781	Non-significant
OID30269	SEC31A	O94979	Cardiometabolic_II	-0.29615	102	0.494536	-0.8579	0.4981	Wilcoxon rank sum exact test	two.sided	0.855781	Non-significant
OID30196	SEL1L	Q9UBV2	Cardiometabolic_II	-0.16185	102	0.494536	-0.4594	0.2013	Wilcoxon rank sum exact test	two.sided	0.855781	Non-significant
OID31025	SEPTIN3	Q9UH03	Neurology_II	-0.276	102	0.494536	-0.8677	0.475	Wilcoxon rank sum exact test	two.sided	0.855781	Non-significant
OID20219	SERPINA12	Q8IW75	Cardiometabolic	-0.1132	102	0.494536	-0.5494	0.2389	Wilcoxon rank sum exact test	two.sided	0.855781	Non-significant
OID30763	SERPINA5	P05154	Inflammation_II	-0.10815	102	0.494536	-0.5464	0.261	Wilcoxon rank sum exact test	two.sided	0.855781	Non-significant
OID20948	SETMAR	Q53H47	Neurology	-0.1277	102	0.494536	-0.4815	0.2248	Wilcoxon rank sum exact test	two.sided	0.855781	Non-significant
OID31476	SNX18	Q96RF0	Oncology_II	-0.04165	102	0.494536	-0.1636	0.0754	Wilcoxon rank sum exact test	two.sided	0.855781	Non-significant
OID30424	TPSG1	Q9NRR2	Inflammation_II	-0.15225	102	0.494536	-0.5751	0.3314	Wilcoxon rank sum exact test	two.sided	0.855781	Non-significant
OID30640	VTI1A	Q96AJ9	Inflammation_II	-0.07935	102	0.494536	-0.3371	0.2349	Wilcoxon rank sum exact test	two.sided	0.855781	Non-significant
OID30146	ABCA2	Q9BZC7	Cardiometabolic_II	0.140364	105.5	0.49684	-0.201241	0.493389	Wilcoxon rank sum test with continuity correction	two.sided	0.859255	Non-significant
OID20810	ANXA5	P08758	Neurology	-0.1787	95	0.49841	-0.7741	0.2865	Wilcoxon rank sum exact test	two.sided	0.859921	Non-significant
OID20864	C2CD2L	O14523	Neurology	0.17205	129	0.49841	-0.4345	0.5755	Wilcoxon rank sum exact test	two.sided	0.859921	Non-significant
OID20849	NXPH1	P58417	Neurology	-0.07675	95	0.49841	-0.3029	0.1299	Wilcoxon rank sum exact test	two.sided	0.859921	Non-significant
OID20832	PADI4	Q9UM07	Neurology	0.27045	129	0.49841	-0.3624	0.9524	Wilcoxon rank sum exact test	two.sided	0.859921	Non-significant
OID30500	IGFL4	Q6B9Z1	Inflammation_II	-0.162002	103	0.514217	-0.585095	0.345179	Wilcoxon rank sum test with continuity correction	two.sided	0.869148	Non-significant
OID20259	XG	P55808	Cardiometabolic	-0.11646	103	0.514217	-0.47977	0.330462	Wilcoxon rank sum test with continuity correction	two.sided	0.869148	Non-significant
OID30157	HMGCS1	Q01581	Cardiometabolic_II	-0.16625	77	0.518595	-0.705	0.3623	Wilcoxon rank sum exact test	two.sided	0.869148	Non-significant
OID20432	ARNT	P27540	Inflammation	0.05245	137	0.519632	-0.1329	0.2311	Wilcoxon rank sum exact test	two.sided	0.869148	Non-significant
OID31056	AZI2	Q9H6S1	Neurology_II	0.26275	137	0.519632	-0.4492	0.8701	Wilcoxon rank sum exact test	two.sided	0.869148	Non-significant
OID20594	BANK1	Q8NDB2	Inflammation	0.3975	137	0.519632	-0.4286	1.2771	Wilcoxon rank sum exact test	two.sided	0.869148	Non-significant
OID30389	BGLAP	P02818	Cardiometabolic_II	-0.2246	103	0.519632	-0.8798	0.5003	Wilcoxon rank sum exact test	two.sided	0.869148	Non-significant
OID21108	CD109	Q6YHK3	Neurology	-0.0964	103	0.519632	-0.3789	0.1741	Wilcoxon rank sum exact test	two.sided	0.869148	Non-significant
OID20988	CD63	P08962	Neurology	0.1838	137	0.519632	-0.4358	0.6858	Wilcoxon rank sum exact test	two.sided	0.869148	Non-significant
OID30411	CELA2A	P08217	Cardiometabolic_II	-0.2653	103	0.519632	-0.9673	0.6313	Wilcoxon rank sum exact test	two.sided	0.869148	Non-significant
OID30405	CLEC4M	Q9H2X3	Cardiometabolic_II	-0.1328	103	0.519632	-0.5689	0.2595	Wilcoxon rank sum exact test	two.sided	0.869148	Non-significant
OID20127	CNST	Q6PJW8	Cardiometabolic	0.06775	137	0.519632	-0.1462	0.2852	Wilcoxon rank sum exact test	two.sided	0.869148	Non-significant
OID30527	CSF3R	Q99062	Inflammation_II	-0.2311	103	0.519632	-1.1666	0.731	Wilcoxon rank sum exact test	two.sided	0.869148	Non-significant
OID20344	DEFA1_DEFA1B	P59665	Cardiometabolic	-0.0837	103	0.519632	-0.3221	0.1629	Wilcoxon rank sum exact test	two.sided	0.869148	Non-significant
OID30534	DEFB103A_DEFB103B	P81534	Inflammation_II	0.17975	137	0.519632	-0.4544	0.7936	Wilcoxon rank sum exact test	two.sided	0.869148	Non-significant
OID30976	DLGAP5	Q15398	Neurology_II	-0.07995	103	0.519632	-0.3584	0.1276	Wilcoxon rank sum exact test	two.sided	0.869148	Non-significant
OID30224	EDN1	P05305	Cardiometabolic_II	-0.10855	103	0.519632	-0.5259	0.2774	Wilcoxon rank sum exact test	two.sided	0.869148	Non-significant
OID20743	EPCAM	P16422	Inflammation	-0.12795	103	0.519632	-0.585	0.2757	Wilcoxon rank sum exact test	two.sided	0.869148	Non-significant
OID31317	ERI1	Q8IV48	Oncology_II	-0.0842	103	0.519632	-0.2954	0.1513	Wilcoxon rank sum exact test	two.sided	0.869148	Non-significant
OID31134	ESYT2	A0FGR8	Neurology_II	0.0866	137	0.519632	-0.2414	0.4429	Wilcoxon rank sum exact test	two.sided	0.869148	Non-significant
OID21193	FCRLB	Q6BAA4	Oncology	0.2245	137	0.519632	-0.5256	0.9951	Wilcoxon rank sum exact test	two.sided	0.869148	Non-significant
OID31499	FKBPL	Q9UIM3	Oncology_II	-0.1323	103	0.519632	-0.343	0.1491	Wilcoxon rank sum exact test	two.sided	0.869148	Non-significant
OID30429	GLI2	P10070	Inflammation_II	0.089	137	0.519632	-0.103	0.2543	Wilcoxon rank sum exact test	two.sided	0.869148	Non-significant
OID20488	IL1A	P01583	Inflammation	-0.1492	103	0.519632	-0.5221	0.1745	Wilcoxon rank sum exact test	two.sided	0.869148	Non-significant
OID30487	IL31	Q6EBC2	Inflammation_II	0.22135	137	0.519632	-0.52	0.9409	Wilcoxon rank sum exact test	two.sided	0.869148	Non-significant
OID21320	KIFBP	Q96EK5	Oncology	-0.20385	103	0.519632	-0.8434	0.5396	Wilcoxon rank sum exact test	two.sided	0.869148	Non-significant
OID21454	LEFTY2	O00292	Oncology	-0.15705	103	0.519632	-0.6754	0.3961	Wilcoxon rank sum exact test	two.sided	0.869148	Non-significant
OID30219	LONP1	P36776	Cardiometabolic_II	-0.22155	103	0.519632	-1.172	0.5268	Wilcoxon rank sum exact test	two.sided	0.869148	Non-significant
OID21429	LRIG1	Q96JA1	Oncology	-0.22335	103	0.519632	-0.7517	0.2779	Wilcoxon rank sum exact test	two.sided	0.869148	Non-significant
OID20434	LTO1	Q8WV07	Inflammation	0.15235	137	0.519632	-0.415	0.713	Wilcoxon rank sum exact test	two.sided	0.869148	Non-significant
OID20670	LY9	Q9HBG7	Inflammation	-0.1777	103	0.519632	-0.8904	0.3282	Wilcoxon rank sum exact test	two.sided	0.869148	Non-significant
OID30868	MAP1LC3A	Q9H492	Neurology_II	-0.0921	103	0.519632	-0.4675	0.2441	Wilcoxon rank sum exact test	two.sided	0.869148	Non-significant
OID20746	MEGF10	Q96KG7	Inflammation	-0.0973	103	0.519632	-0.3408	0.2286	Wilcoxon rank sum exact test	two.sided	0.869148	Non-significant
OID30933	MFAP3L	O75121	Neurology_II	-0.12535	103	0.519632	-0.6934	0.4887	Wilcoxon rank sum exact test	two.sided	0.869148	Non-significant
OID31023	MRPL28	Q13084	Neurology_II	-0.09145	103	0.519632	-0.359	0.1919	Wilcoxon rank sum exact test	two.sided	0.869148	Non-significant
OID30382	MYH9	P35579	Cardiometabolic_II	-0.07535	103	0.519632	-0.3082	0.1195	Wilcoxon rank sum exact test	two.sided	0.869148	Non-significant
OID31369	NDST1	P52848	Oncology_II	-0.10345	103	0.519632	-0.4152	0.2533	Wilcoxon rank sum exact test	two.sided	0.869148	Non-significant
OID30614	NHLRC3	Q5JS37	Inflammation_II	-0.13465	103	0.519632	-0.5548	0.2794	Wilcoxon rank sum exact test	two.sided	0.869148	Non-significant
OID30900	NLGN1	Q8N2Q7	Neurology_II	0.15035	137	0.519632	-0.2764	0.5879	Wilcoxon rank sum exact test	two.sided	0.869148	Non-significant
OID31378	NMI	Q13287	Oncology_II	0.0576	137	0.519632	-0.1514	0.2928	Wilcoxon rank sum exact test	two.sided	0.869148	Non-significant
OID31311	PKN3	Q6P5Z2	Oncology_II	0.4336	137	0.519632	-0.8033	1.2527	Wilcoxon rank sum exact test	two.sided	0.869148	Non-significant
OID20912	PTPRN2	Q92932	Neurology	-0.15315	103	0.519632	-0.4948	0.2445	Wilcoxon rank sum exact test	two.sided	0.869148	Non-significant
OID31346	RAB44	Q7Z6P3	Oncology_II	0.17645	137	0.519632	-0.4206	0.7516	Wilcoxon rank sum exact test	two.sided	0.869148	Non-significant
OID31034	RBM17	Q96I25	Neurology_II	-0.20595	103	0.519632	-0.8131	0.3634	Wilcoxon rank sum exact test	two.sided	0.869148	Non-significant
OID30218	RNF5	Q99942	Cardiometabolic_II	-0.14545	103	0.519632	-0.7792	0.3699	Wilcoxon rank sum exact test	two.sided	0.869148	Non-significant
OID30903	SCN3A	Q9NY46	Neurology_II	0.2115	137	0.519632	-0.6928	1.4364	Wilcoxon rank sum exact test	two.sided	0.869148	Non-significant
OID20906	SKAP1	Q86WV1	Neurology	-0.14475	103	0.519632	-0.5088	0.2439	Wilcoxon rank sum exact test	two.sided	0.869148	Non-significant
OID31154	SMTN	P53814	Neurology_II	0.07715	137	0.519632	-0.1361	0.3322	Wilcoxon rank sum exact test	two.sided	0.869148	Non-significant
OID30876	SPTBN2	O15020	Neurology_II	0.1954	137	0.519632	-0.2763	0.6241	Wilcoxon rank sum exact test	two.sided	0.869148	Non-significant
OID20653	TNFRSF4	P43489	Inflammation	-0.17295	103	0.519632	-0.637	0.3662	Wilcoxon rank sum exact test	two.sided	0.869148	Non-significant
OID30872	TXNL1	O43396	Neurology_II	-0.12905	103	0.519632	-0.7082	0.2856	Wilcoxon rank sum exact test	two.sided	0.869148	Non-significant
OID21382	VAT1	Q99536	Oncology	-0.0409	103	0.519632	-0.1468	0.0827	Wilcoxon rank sum exact test	two.sided	0.869148	Non-significant
OID31123	WASHC3	Q9Y3C0	Neurology_II	-0.06085	103	0.519632	-0.2874	0.1162	Wilcoxon rank sum exact test	two.sided	0.869148	Non-significant
OID20889	ISLR2	Q6UXK2	Neurology	-0.13355	96	0.524915	-0.7496	0.3965	Wilcoxon rank sum exact test	two.sided	0.876974	Non-significant
OID20790	SESTD1	Q86VW0	Neurology	-0.25315	96	0.524915	-0.8083	0.322	Wilcoxon rank sum exact test	two.sided	0.876974	Non-significant
OID31207	TRIM26	Q12899	Oncology_II	0.246531	136.5	0.527048	-0.365868	0.782447	Wilcoxon rank sum test with continuity correction	two.sided	0.88003	Non-significant
OID20474	TANK	Q92844	Inflammation	0.118989	136	0.54004	-0.38195	0.59824	Wilcoxon rank sum test with continuity correction	two.sided	0.884631	Non-significant
OID31522	ACOT13	Q9NPJ3	Oncology_II	0.2198	136	0.54535	-0.4187	0.8283	Wilcoxon rank sum exact test	two.sided	0.884631	Non-significant
OID30275	ADAMTSL4	Q6UY14	Cardiometabolic_II	0.0954	136	0.54535	-0.2275	0.4392	Wilcoxon rank sum exact test	two.sided	0.884631	Non-significant
OID30571	AKAP12	Q02952	Inflammation_II	-0.05215	104	0.54535	-0.2863	0.1271	Wilcoxon rank sum exact test	two.sided	0.884631	Non-significant
OID31348	AP1G2	O75843	Oncology_II	-0.18125	104	0.54535	-0.7133	0.4164	Wilcoxon rank sum exact test	two.sided	0.884631	Non-significant
OID31162	ATF4	P18848	Oncology_II	0.15495	136	0.54535	-0.3112	0.6372	Wilcoxon rank sum exact test	two.sided	0.884631	Non-significant
OID30456	CCNE1	P24864	Inflammation_II	-0.06795	104	0.54535	-0.4143	0.2921	Wilcoxon rank sum exact test	two.sided	0.884631	Non-significant
OID21470	CDC37	Q16543	Oncology	-0.0473	104	0.54535	-0.292	0.3452	Wilcoxon rank sum exact test	two.sided	0.884631	Non-significant
OID21319	CDKN1A	P38936	Oncology	0.30665	136	0.54535	-0.3992	1.1836	Wilcoxon rank sum exact test	two.sided	0.884631	Non-significant
OID20559	CLIP2	Q9UDT6	Inflammation	0.32775	136	0.54535	-0.5619	1.8665	Wilcoxon rank sum exact test	two.sided	0.884631	Non-significant
OID20280	CPA1	P15085	Cardiometabolic	-0.1552	104	0.54535	-0.5931	0.4158	Wilcoxon rank sum exact test	two.sided	0.884631	Non-significant
OID20699	CRLF1	O75462	Inflammation	-0.1326	104	0.54535	-0.4331	0.2906	Wilcoxon rank sum exact test	two.sided	0.884631	Non-significant
OID30859	DGCR6	Q14129	Neurology_II	-0.2057	104	0.54535	-1.5657	0.814	Wilcoxon rank sum exact test	two.sided	0.884631	Non-significant
OID20245	FABP4	P15090	Cardiometabolic	-0.14835	104	0.54535	-0.6805	0.3782	Wilcoxon rank sum exact test	two.sided	0.884631	Non-significant
OID20443	FCRL3	Q96P31	Inflammation	-0.23405	104	0.54535	-1.021	0.3277	Wilcoxon rank sum exact test	two.sided	0.884631	Non-significant
OID20090	GP2	P55259	Cardiometabolic	0.29125	136	0.54535	-0.5336	0.9286	Wilcoxon rank sum exact test	two.sided	0.884631	Non-significant
OID31013	GPR158	Q5T848	Neurology_II	-0.03985	104	0.54535	-0.1799	0.0599	Wilcoxon rank sum exact test	two.sided	0.884631	Non-significant
OID30307	HBZ	P02008	Cardiometabolic_II	-0.06815	104	0.54535	-0.2779	0.1784	Wilcoxon rank sum exact test	two.sided	0.884631	Non-significant
OID30824	HTR1A	P08908	Neurology_II	0.2064	136	0.54535	-0.707	0.8826	Wilcoxon rank sum exact test	two.sided	0.884631	Non-significant
OID30475	IL31RA	Q8NI17	Inflammation_II	0.07695	136	0.54535	-0.367	0.5248	Wilcoxon rank sum exact test	two.sided	0.884631	Non-significant
OID31245	KHDC3L	Q587J8	Oncology_II	-0.22885	104	0.54535	-1.315	0.4942	Wilcoxon rank sum exact test	two.sided	0.884631	Non-significant
OID31396	LAMTOR5	O43504	Oncology_II	-0.24655	104	0.54535	-0.7834	0.3284	Wilcoxon rank sum exact test	two.sided	0.884631	Non-significant
OID30266	LIPF	P07098	Cardiometabolic_II	0.14965	136	0.54535	-0.3725	0.6279	Wilcoxon rank sum exact test	two.sided	0.884631	Non-significant
OID21489	MDK	P21741	Oncology	-0.2895	104	0.54535	-1.193	0.2821	Wilcoxon rank sum exact test	two.sided	0.884631	Non-significant
OID21019	MMP8	P22894	Neurology	-0.1716	104	0.54535	-0.6466	0.2613	Wilcoxon rank sum exact test	two.sided	0.884631	Non-significant
OID31178	MYH7B	A7E2Y1	Oncology_II	-0.37505	104	0.54535	-1.6005	0.7462	Wilcoxon rank sum exact test	two.sided	0.884631	Non-significant
OID20451	MYO9B	Q13459	Inflammation	-0.17515	104	0.54535	-0.5614	0.4615	Wilcoxon rank sum exact test	two.sided	0.884631	Non-significant
OID20732	MZB1	Q8WU39	Inflammation	-0.3948	104	0.54535	-1.3703	0.8793	Wilcoxon rank sum exact test	two.sided	0.884631	Non-significant
OID30893	NAA80	Q93015	Neurology_II	0.2122	136	0.54535	-0.7043	1.6449	Wilcoxon rank sum exact test	two.sided	0.884631	Non-significant
OID20125	NT-proBNP	NTproBNP	Cardiometabolic	0.10495	136	0.54535	-0.3522	0.582	Wilcoxon rank sum exact test	two.sided	0.884631	Non-significant
OID21362	OPTC	Q9UBM4	Oncology	-0.3159	104	0.54535	-1.0205	0.5176	Wilcoxon rank sum exact test	two.sided	0.884631	Non-significant
OID20421	PAPPA	Q13219	Inflammation	-0.15475	104	0.54535	-0.5198	0.2866	Wilcoxon rank sum exact test	two.sided	0.884631	Non-significant
OID20673	PGF	P49763	Inflammation	-0.1486	104	0.54535	-0.6165	0.2836	Wilcoxon rank sum exact test	two.sided	0.884631	Non-significant
OID31467	PHLDB1	Q86UU1	Oncology_II	0.1361	136	0.54535	-0.255	1.2883	Wilcoxon rank sum exact test	two.sided	0.884631	Non-significant
OID30324	PTPRB	P23467	Cardiometabolic_II	-0.1704	104	0.54535	-0.7692	0.3276	Wilcoxon rank sum exact test	two.sided	0.884631	Non-significant
OID30354	RAB27B	O00194	Cardiometabolic_II	0.1995	136	0.54535	-0.4106	0.7166	Wilcoxon rank sum exact test	two.sided	0.884631	Non-significant
OID30812	RANBP2	P49792	Neurology_II	-0.10875	104	0.54535	-0.4272	0.2854	Wilcoxon rank sum exact test	two.sided	0.884631	Non-significant
OID20454	RGS8	P57771	Inflammation	-0.0674	104	0.54535	-0.3485	0.2536	Wilcoxon rank sum exact test	two.sided	0.884631	Non-significant
OID30529	S100A13	Q99584	Inflammation_II	-0.10815	104	0.54535	-0.4069	0.1963	Wilcoxon rank sum exact test	two.sided	0.884631	Non-significant
OID30750	SERPINA1	P01009	Inflammation_II	-0.0689	104	0.54535	-0.3484	0.1382	Wilcoxon rank sum exact test	two.sided	0.884631	Non-significant
OID21218	SFTPA2	Q8IWL1	Oncology	-0.3233	104	0.54535	-1.0898	0.6091	Wilcoxon rank sum exact test	two.sided	0.884631	Non-significant
OID31132	SNRPB2	P08579	Neurology_II	-0.04815	104	0.54535	-0.2338	0.1299	Wilcoxon rank sum exact test	two.sided	0.884631	Non-significant
OID30215	SNX5	Q9Y5X3	Cardiometabolic_II	0.04125	136	0.54535	-0.1048	0.193	Wilcoxon rank sum exact test	two.sided	0.884631	Non-significant
OID21170	STX16	O14662	Oncology	-0.24305	104	0.54535	-1.2366	0.5626	Wilcoxon rank sum exact test	two.sided	0.884631	Non-significant
OID20987	TCL1A	P56279	Neurology	0.087	136	0.54535	-0.399	0.4516	Wilcoxon rank sum exact test	two.sided	0.884631	Non-significant
OID30971	TEX101	Q9BY14	Neurology_II	-0.3407	104	0.54535	-1.2336	0.6283	Wilcoxon rank sum exact test	two.sided	0.884631	Non-significant
OID20612	TLR3	O15455	Inflammation	-0.09805	104	0.54535	-0.5678	0.357	Wilcoxon rank sum exact test	two.sided	0.884631	Non-significant
OID30589	TNFRSF17	Q02223	Inflammation_II	-0.3426	104	0.54535	-1.1299	0.7794	Wilcoxon rank sum exact test	two.sided	0.884631	Non-significant
OID20507	TRAF2	Q12933	Inflammation	0.13775	136	0.54535	-0.2275	0.4783	Wilcoxon rank sum exact test	two.sided	0.884631	Non-significant
OID20129	TSHB	P01222	Cardiometabolic	-0.23975	104	0.54535	-1.0193	0.4254	Wilcoxon rank sum exact test	two.sided	0.884631	Non-significant
OID31272	VSTM2B	A6NLU5	Oncology_II	-0.08505	104	0.54535	-0.3173	0.1711	Wilcoxon rank sum exact test	two.sided	0.884631	Non-significant
OID30079	ATP5F1D	P30049	Cardiometabolic_II	0.23915	104	0.550178	-0.7228	0.6755	Wilcoxon rank sum exact test	two.sided	0.890472	Non-significant
OID30135	ENPEP	Q07075	Cardiometabolic_II	-0.3154	78	0.550178	-1.4254	1.2458	Wilcoxon rank sum exact test	two.sided	0.890472	Non-significant
OID30108	TTN	Q8WZ42	Cardiometabolic_II	0.2588	104	0.550178	-0.3777	0.8452	Wilcoxon rank sum exact test	two.sided	0.890472	Non-significant
OID30119	USP47	Q96K76	Cardiometabolic_II	0.24515	104	0.550178	-0.5765	0.8767	Wilcoxon rank sum exact test	two.sided	0.890472	Non-significant
OID20886	ANXA10	Q9UJ72	Neurology	0.1233	127	0.552099	-0.344	0.6671	Wilcoxon rank sum exact test	two.sided	0.892089	Non-significant
OID20867	PRTFDC1	Q9NRG1	Neurology	-0.3076	97	0.552099	-2.6497	0.9287	Wilcoxon rank sum exact test	two.sided	0.892089	Non-significant
OID20822	PXN	P49023	Neurology	-0.18585	97	0.552099	-0.8577	0.485	Wilcoxon rank sum exact test	two.sided	0.892089	Non-significant
OID30403	CHGA	P10645	Cardiometabolic_II	0.0222559	135.5	0.55319	-0.042391	0.0937861	Wilcoxon rank sum test with continuity correction	two.sided	0.893354	Non-significant
OID21269	ACAA1	P09110	Oncology	0.2142	135	0.571665	-0.2769	2.945	Wilcoxon rank sum exact test	two.sided	0.893361	Non-significant
OID30877	ADGRV1	Q8WXG9	Neurology_II	-0.16335	105	0.571665	-2.169	0.4746	Wilcoxon rank sum exact test	two.sided	0.893361	Non-significant
OID21243	AGR3	Q8TD06	Oncology	0.2913	135	0.571665	-0.5803	1.8931	Wilcoxon rank sum exact test	two.sided	0.893361	Non-significant
OID30769	APOA1	P02647	Inflammation_II	-0.16565	105	0.571665	-0.5858	0.3278	Wilcoxon rank sum exact test	two.sided	0.893361	Non-significant
OID20309	AZU1	P20160	Cardiometabolic	-0.0915	105	0.571665	-0.4616	0.1861	Wilcoxon rank sum exact test	two.sided	0.893361	Non-significant
OID20114	BAG6	P46379	Cardiometabolic	-0.18955	105	0.571665	-0.7567	0.456	Wilcoxon rank sum exact test	two.sided	0.893361	Non-significant
OID30837	BOLA1	Q9Y3E2	Neurology_II	-0.3261	105	0.571665	-1.2796	0.7481	Wilcoxon rank sum exact test	two.sided	0.893361	Non-significant
OID31363	BTN1A1	Q13410	Oncology_II	0.13585	135	0.571665	-0.3099	0.5591	Wilcoxon rank sum exact test	two.sided	0.893361	Non-significant
OID31135	CASP7	P55210	Neurology_II	0.09085	135	0.571665	-0.3303	0.4776	Wilcoxon rank sum exact test	two.sided	0.893361	Non-significant
OID21080	CD164	Q04900	Neurology	-0.08285	105	0.571665	-0.3808	0.1524	Wilcoxon rank sum exact test	two.sided	0.893361	Non-significant
OID30448	CD3G	P09693	Inflammation_II	-0.1341	105	0.571665	-0.692	0.3496	Wilcoxon rank sum exact test	two.sided	0.893361	Non-significant
OID20616	CD40LG	P29965	Inflammation	-0.1258	105	0.571665	-0.4472	0.2469	Wilcoxon rank sum exact test	two.sided	0.893361	Non-significant
OID31314	CENPJ	Q9HC77	Oncology_II	0.27175	135	0.571665	-0.7182	1.3703	Wilcoxon rank sum exact test	two.sided	0.893361	Non-significant
OID30552	CLEC12A	Q5QGZ9	Inflammation_II	-0.08075	105	0.571665	-0.4125	0.2705	Wilcoxon rank sum exact test	two.sided	0.893361	Non-significant
OID21061	CLEC1B	Q9P126	Neurology	-0.2181	105	0.571665	-1.3421	0.5913	Wilcoxon rank sum exact test	two.sided	0.893361	Non-significant
OID30870	CORO6	Q6QEF8	Neurology_II	0.0835	135	0.571665	-0.2211	0.4476	Wilcoxon rank sum exact test	two.sided	0.893361	Non-significant
OID30606	CPA4	Q9UI42	Inflammation_II	-0.26005	105	0.571665	-0.8305	0.2135	Wilcoxon rank sum exact test	two.sided	0.893361	Non-significant
OID20070	CRX	O43186	Cardiometabolic	0.1476	135	0.571665	-0.4078	0.6416	Wilcoxon rank sum exact test	two.sided	0.893361	Non-significant
OID20491	CSF3	P09919	Inflammation	0.29365	135	0.571665	-0.8087	1.7182	Wilcoxon rank sum exact test	two.sided	0.893361	Non-significant
OID30505	DAPK2	Q9UIK4	Inflammation_II	-0.4259	105	0.571665	-3.5055	0.777	Wilcoxon rank sum exact test	two.sided	0.893361	Non-significant
OID30944	DDX53	Q86TM3	Neurology_II	0.24765	135	0.571665	-0.4506	0.756	Wilcoxon rank sum exact test	two.sided	0.893361	Non-significant
OID30546	DGKA	P23743	Inflammation_II	-0.11575	105	0.571665	-0.6435	0.376	Wilcoxon rank sum exact test	two.sided	0.893361	Non-significant
OID20527	DPP10	Q8N608	Inflammation	-0.10155	105	0.571665	-0.4953	0.272	Wilcoxon rank sum exact test	two.sided	0.893361	Non-significant
OID31313	EFCAB2	Q5VUJ9	Oncology_II	0.08005	135	0.571665	-0.262	0.4045	Wilcoxon rank sum exact test	two.sided	0.893361	Non-significant
OID20689	ENPP7	Q6UWV6	Inflammation	-0.16105	105	0.571665	-0.6191	0.3513	Wilcoxon rank sum exact test	two.sided	0.893361	Non-significant
OID30773	F11	P03951	Inflammation_II	-0.1296	105	0.571665	-0.6714	0.4105	Wilcoxon rank sum exact test	two.sided	0.893361	Non-significant
OID20691	F2R	P25116	Inflammation	-0.1954	105	0.571665	-1.0337	0.3375	Wilcoxon rank sum exact test	two.sided	0.893361	Non-significant
OID20564	FCAR	P24071	Inflammation	-0.20555	105	0.571665	-1.005	0.3445	Wilcoxon rank sum exact test	two.sided	0.893361	Non-significant
OID31083	GAST	P01350	Neurology_II	-0.06735	105	0.571665	-0.3247	0.1309	Wilcoxon rank sum exact test	two.sided	0.893361	Non-significant
OID21216	GFOD2	Q3B7J2	Oncology	-0.08045	105	0.571665	-0.3823	0.2204	Wilcoxon rank sum exact test	two.sided	0.893361	Non-significant
OID31438	GORASP2	Q9H8Y8	Oncology_II	-0.07825	105	0.571665	-0.3794	0.1516	Wilcoxon rank sum exact test	two.sided	0.893361	Non-significant
OID20381	GP1BA	P07359	Cardiometabolic	-0.1309	105	0.571665	-0.5711	0.2949	Wilcoxon rank sum exact test	two.sided	0.893361	Non-significant
OID21376	GPA33	Q99795	Oncology	-0.16525	105	0.571665	-1.5233	0.3518	Wilcoxon rank sum exact test	two.sided	0.893361	Non-significant
OID20431	IL10	P22301	Inflammation	0.5833	135	0.571665	-1.0616	4.4472	Wilcoxon rank sum exact test	two.sided	0.893361	Non-significant
OID20440	IL24	Q13007	Inflammation	0.09435	135	0.571665	-0.2862	0.4553	Wilcoxon rank sum exact test	two.sided	0.893361	Non-significant
OID30408	ITGBL1	O95965	Cardiometabolic_II	-0.0677	105	0.571665	-0.2995	0.1728	Wilcoxon rank sum exact test	two.sided	0.893361	Non-significant
OID21391	KLK4	Q9Y5K2	Oncology	-0.15775	105	0.571665	-0.9508	0.5147	Wilcoxon rank sum exact test	two.sided	0.893361	Non-significant
OID20945	LY96	Q9Y6Y9	Neurology	-0.082	105	0.571665	-0.3724	0.1735	Wilcoxon rank sum exact test	two.sided	0.893361	Non-significant
OID31180	LYZL2	Q7Z4W2	Oncology_II	-0.1233	105	0.571665	-0.4466	0.2826	Wilcoxon rank sum exact test	two.sided	0.893361	Non-significant
OID30945	MDM1	Q8TC05	Neurology_II	-0.21575	105	0.571665	-1.0157	0.6579	Wilcoxon rank sum exact test	two.sided	0.893361	Non-significant
OID30274	MECR	Q9BV79	Cardiometabolic_II	-0.20935	105	0.571665	-1.0186	0.5243	Wilcoxon rank sum exact test	two.sided	0.893361	Non-significant
OID30694	MRC1	P22897	Inflammation_II	-0.08595	105	0.571665	-0.5299	0.3193	Wilcoxon rank sum exact test	two.sided	0.893361	Non-significant
OID30891	MRI1	Q9BV20	Neurology_II	-0.1661	105	0.571665	-0.858	0.3582	Wilcoxon rank sum exact test	two.sided	0.893361	Non-significant
OID31475	NAP1L4	Q99733	Oncology_II	-0.19715	105	0.571665	-0.9823	0.4405	Wilcoxon rank sum exact test	two.sided	0.893361	Non-significant
OID30522	NFAT5	O94916	Inflammation_II	0.2514	135	0.571665	-0.8827	2.7392	Wilcoxon rank sum exact test	two.sided	0.893361	Non-significant
OID21498	NT5E	P21589	Oncology	-0.08035	105	0.571665	-0.4762	0.2963	Wilcoxon rank sum exact test	two.sided	0.893361	Non-significant
OID30938	PFDN6	O15212	Neurology_II	-0.40795	105	0.571665	-3.7827	0.6262	Wilcoxon rank sum exact test	two.sided	0.893361	Non-significant
OID20682	PKLR	P30613	Inflammation	0.15275	135	0.571665	-0.2578	0.6975	Wilcoxon rank sum exact test	two.sided	0.893361	Non-significant
OID20252	PLA2G1B	P04054	Cardiometabolic	-0.17155	105	0.571665	-0.5668	0.2808	Wilcoxon rank sum exact test	two.sided	0.893361	Non-significant
OID31270	PRUNE2	Q8WUY3	Oncology_II	0.15335	135	0.571665	-0.4336	0.731	Wilcoxon rank sum exact test	two.sided	0.893361	Non-significant
OID20717	PTPN6	P29350	Inflammation	-0.1255	105	0.571665	-0.5175	0.3475	Wilcoxon rank sum exact test	two.sided	0.893361	Non-significant
OID30452	RAP1A	P62834	Inflammation_II	-0.13415	105	0.571665	-0.6705	0.581	Wilcoxon rank sum exact test	two.sided	0.893361	Non-significant
OID20224	ROR1	Q01973	Cardiometabolic	-0.1263	105	0.571665	-0.4902	0.2458	Wilcoxon rank sum exact test	two.sided	0.893361	Non-significant
OID30531	SEMA6C	Q9H3T2	Inflammation_II	-0.1035	105	0.571665	-0.5024	0.2757	Wilcoxon rank sum exact test	two.sided	0.893361	Non-significant
OID21262	SORCS2	Q96PQ0	Oncology	-0.05955	105	0.571665	-0.197	0.0929	Wilcoxon rank sum exact test	two.sided	0.893361	Non-significant
OID20942	TBCC	Q15814	Neurology	-0.04665	105	0.571665	-0.2532	0.123	Wilcoxon rank sum exact test	two.sided	0.893361	Non-significant
OID31015	TMEM25	Q86YD3	Neurology_II	-0.18125	105	0.571665	-0.7123	0.4445	Wilcoxon rank sum exact test	two.sided	0.893361	Non-significant
OID31273	VPS28	Q9UK41	Oncology_II	-0.1149	105	0.571665	-0.5762	0.3156	Wilcoxon rank sum exact test	two.sided	0.893361	Non-significant
OID21464	WIF1	Q9Y5W5	Oncology	-0.25595	105	0.571665	-0.8821	0.4618	Wilcoxon rank sum exact test	two.sided	0.893361	Non-significant
OID21348	YES1	P07947	Oncology	-0.1277	105	0.571665	-0.5228	0.3347	Wilcoxon rank sum exact test	two.sided	0.893361	Non-significant
OID20803	ARID4B	Q4LE39	Neurology	-0.07445	98	0.579938	-0.2718	0.1692	Wilcoxon rank sum exact test	two.sided	0.905315	Non-significant
OID20815	METAP1	P53582	Neurology	-0.06605	98	0.579938	-0.2296	0.1883	Wilcoxon rank sum exact test	two.sided	0.905315	Non-significant
OID30089	NECAP2	Q9NVZ3	Cardiometabolic_II	0.2664	103	0.582644	-0.7767	2.0902	Wilcoxon rank sum exact test	two.sided	0.90563	Non-significant
OID30149	PROCR	Q9UNN8	Cardiometabolic_II	0.10865	103	0.582644	-0.2382	0.5471	Wilcoxon rank sum exact test	two.sided	0.90563	Non-significant
OID30260	AHNAK	Q09666	Cardiometabolic_II	-0.1071	106	0.598552	-0.5618	0.5116	Wilcoxon rank sum exact test	two.sided	0.90563	Non-significant
OID21244	AKR1B1	P15121	Oncology	-0.2086	106	0.598552	-1.4403	0.5163	Wilcoxon rank sum exact test	two.sided	0.90563	Non-significant
OID21359	APBB1IP	Q7Z5R6	Oncology	0.06915	134	0.598552	-0.1609	0.3044	Wilcoxon rank sum exact test	two.sided	0.90563	Non-significant
OID30686	APOA2	P02652	Inflammation_II	-0.1562	106	0.598552	-2.0519	0.7234	Wilcoxon rank sum exact test	two.sided	0.90563	Non-significant
OID20654	C1QA	P02745	Inflammation	-0.10105	106	0.598552	-0.4191	0.2283	Wilcoxon rank sum exact test	two.sided	0.90563	Non-significant
OID20668	CCL11	P51671	Inflammation	-0.1778	106	0.598552	-0.7616	0.4029	Wilcoxon rank sum exact test	two.sided	0.90563	Non-significant
OID20628	CD244	Q9BZW8	Inflammation	-0.1292	106	0.598552	-0.5848	0.3337	Wilcoxon rank sum exact test	two.sided	0.90563	Non-significant
OID20177	CD2AP	Q9Y5K6	Cardiometabolic	0.08745	134	0.598552	-0.3393	0.4059	Wilcoxon rank sum exact test	two.sided	0.90563	Non-significant
OID20084	CEP43	O95684	Cardiometabolic	0.1648	134	0.598552	-0.4885	0.784	Wilcoxon rank sum exact test	two.sided	0.90563	Non-significant
OID20223	CHRDL2	Q6WN34	Cardiometabolic	-0.08205	106	0.598552	-0.4165	0.2712	Wilcoxon rank sum exact test	two.sided	0.90563	Non-significant
OID21117	CNTN4	Q8IWV2	Neurology	-0.1027	106	0.598552	-0.513	0.2901	Wilcoxon rank sum exact test	two.sided	0.90563	Non-significant
OID30619	CRELD1	Q96HD1	Inflammation_II	-0.15345	106	0.598552	-0.579	0.3569	Wilcoxon rank sum exact test	two.sided	0.90563	Non-significant
OID31518	DDX1	Q92499	Oncology_II	-0.08505	106	0.598552	-0.4799	0.2664	Wilcoxon rank sum exact test	two.sided	0.90563	Non-significant
OID21325	DSG4	Q86SJ6	Oncology	-0.07815	106	0.598552	-0.3347	0.2255	Wilcoxon rank sum exact test	two.sided	0.90563	Non-significant
OID31457	DUT	P33316	Oncology_II	-0.2167	106	0.598552	-0.7836	0.2877	Wilcoxon rank sum exact test	two.sided	0.90563	Non-significant
OID20905	EREG	O14944	Neurology	-0.06385	106	0.598552	-0.3326	0.2352	Wilcoxon rank sum exact test	two.sided	0.90563	Non-significant
OID20758	ESM1	Q9NQ30	Inflammation	-0.1433	106	0.598552	-0.5901	0.4005	Wilcoxon rank sum exact test	two.sided	0.90563	Non-significant
OID31005	FAM171A2	A8MVW0	Neurology_II	-0.13305	106	0.598552	-0.5814	0.36	Wilcoxon rank sum exact test	two.sided	0.90563	Non-significant
OID21140	FYB1	O15117	Neurology	-0.2033	106	0.598552	-0.7959	0.5162	Wilcoxon rank sum exact test	two.sided	0.90563	Non-significant
OID31147	GCC1	Q96CN9	Neurology_II	-0.04435	106	0.598552	-0.1561	0.0556	Wilcoxon rank sum exact test	two.sided	0.90563	Non-significant
OID30533	GIT1	Q9Y2X7	Inflammation_II	-0.10265	106	0.598552	-0.9474	0.6044	Wilcoxon rank sum exact test	two.sided	0.90563	Non-significant
OID31511	GPR15L	Q6UWK7	Oncology_II	0.0965	134	0.598552	-0.3832	0.6504	Wilcoxon rank sum exact test	two.sided	0.90563	Non-significant
OID20450	IL2RB	P14784	Inflammation	-0.1115	106	0.598552	-0.7263	0.4994	Wilcoxon rank sum exact test	two.sided	0.90563	Non-significant
OID21393	ITGB7	P26010	Oncology	-0.0703	106	0.598552	-0.5326	0.1892	Wilcoxon rank sum exact test	two.sided	0.90563	Non-significant
OID21484	L1CAM	P32004	Oncology	-0.09585	106	0.598552	-0.4986	0.2147	Wilcoxon rank sum exact test	two.sided	0.90563	Non-significant
OID20965	LAIR2	Q6ISS4	Neurology	-0.1713	106	0.598552	-0.8307	0.6609	Wilcoxon rank sum exact test	two.sided	0.90563	Non-significant
OID31018	LETM1	O95202	Neurology_II	-0.26515	106	0.598552	-1.0213	0.4269	Wilcoxon rank sum exact test	two.sided	0.90563	Non-significant
OID20092	MPHOSPH8	Q99549	Cardiometabolic	0.13955	134	0.598552	-0.3561	0.7011	Wilcoxon rank sum exact test	two.sided	0.90563	Non-significant
OID20080	MTPN	P58546	Cardiometabolic	-0.06155	106	0.598552	-0.3476	0.1882	Wilcoxon rank sum exact test	two.sided	0.90563	Non-significant
OID31228	PAIP2B	Q9ULR5	Oncology_II	-0.12435	106	0.598552	-0.6705	0.4938	Wilcoxon rank sum exact test	two.sided	0.90563	Non-significant
OID30328	PKD1	P98161	Cardiometabolic_II	-0.096	106	0.598552	-0.3746	0.2777	Wilcoxon rank sum exact test	two.sided	0.90563	Non-significant
OID30693	PNLIP	P16233	Inflammation_II	0.16855	134	0.598552	-0.5642	0.8854	Wilcoxon rank sum exact test	two.sided	0.90563	Non-significant
OID31345	PRC1	O43663	Oncology_II	0.12325	134	0.598552	-0.5164	0.7009	Wilcoxon rank sum exact test	two.sided	0.90563	Non-significant
OID30607	PRR4	Q16378	Inflammation_II	-0.09965	106	0.598552	-0.4718	0.2468	Wilcoxon rank sum exact test	two.sided	0.90563	Non-significant
OID30469	PTP4A3	O75365	Inflammation_II	-0.0882	106	0.598552	-0.5492	0.3097	Wilcoxon rank sum exact test	two.sided	0.90563	Non-significant
OID30730	PZP	P20742	Inflammation_II	0.1416	134	0.598552	-0.6892	0.72	Wilcoxon rank sum exact test	two.sided	0.90563	Non-significant
OID30958	RAC3	P60763	Neurology_II	0.068	134	0.598552	-0.2358	0.3799	Wilcoxon rank sum exact test	two.sided	0.90563	Non-significant
OID20266	REG1B	P48304	Cardiometabolic	-0.24355	106	0.598552	-0.8955	0.6356	Wilcoxon rank sum exact test	two.sided	0.90563	Non-significant
OID30453	RPA2	P15927	Inflammation_II	0.1671	134	0.598552	-0.2162	0.5074	Wilcoxon rank sum exact test	two.sided	0.90563	Non-significant
OID31324	RPE	Q96AT9	Oncology_II	-0.0764	106	0.598552	-0.3464	0.2489	Wilcoxon rank sum exact test	two.sided	0.90563	Non-significant
OID30874	SAG	P10523	Neurology_II	0.33345	134	0.598552	-0.7293	1.247	Wilcoxon rank sum exact test	two.sided	0.90563	Non-significant
OID31423	SDCCAG8	Q86SQ7	Oncology_II	-0.1379	106	0.598552	-1.6609	0.8174	Wilcoxon rank sum exact test	two.sided	0.90563	Non-significant
OID21329	SEMA4C	Q9C0C4	Oncology	-0.09085	106	0.598552	-0.5128	0.2414	Wilcoxon rank sum exact test	two.sided	0.90563	Non-significant
OID31439	SH3BP1	Q9Y3L3	Oncology_II	-0.0724	106	0.598552	-0.4115	0.2284	Wilcoxon rank sum exact test	two.sided	0.90563	Non-significant
OID21375	SIRT2	Q8IXJ6	Oncology	-0.11905	106	0.598552	-0.5867	0.2548	Wilcoxon rank sum exact test	two.sided	0.90563	Non-significant
OID31445	SLC9A3R2	Q15599	Oncology_II	-0.13685	106	0.598552	-0.452	0.2715	Wilcoxon rank sum exact test	two.sided	0.90563	Non-significant
OID30205	SNED1	Q8TER0	Cardiometabolic_II	-0.1801	106	0.598552	-0.6744	0.3139	Wilcoxon rank sum exact test	two.sided	0.90563	Non-significant
OID20213	SORT1	Q99523	Cardiometabolic	-0.06575	106	0.598552	-0.4155	0.212	Wilcoxon rank sum exact test	two.sided	0.90563	Non-significant
OID31509	SPINT3	P49223	Oncology_II	-0.3253	106	0.598552	-1.6006	0.7523	Wilcoxon rank sum exact test	two.sided	0.90563	Non-significant
OID31398	SUSD4	Q5VX71	Oncology_II	-0.08395	106	0.598552	-0.4886	0.2368	Wilcoxon rank sum exact test	two.sided	0.90563	Non-significant
OID31289	TAP1	Q03518	Oncology_II	-0.08565	106	0.598552	-1.2657	0.7	Wilcoxon rank sum exact test	two.sided	0.90563	Non-significant
OID31417	TGFB2	P61812	Oncology_II	0.09545	134	0.598552	-0.2596	0.4637	Wilcoxon rank sum exact test	two.sided	0.90563	Non-significant
OID30940	TMCO5A	Q8N6Q1	Neurology_II	-0.19395	106	0.598552	-2.052	1.0243	Wilcoxon rank sum exact test	two.sided	0.90563	Non-significant
OID21237	TNF	P01375	Oncology	0.17915	134	0.598552	-0.4212	0.8926	Wilcoxon rank sum exact test	two.sided	0.90563	Non-significant
OID30629	TNFAIP8L2	Q6P589	Inflammation_II	0.08065	134	0.598552	-0.1214	0.2916	Wilcoxon rank sum exact test	two.sided	0.90563	Non-significant
OID20981	TNFRSF10B	O14763	Neurology	-0.07675	106	0.598552	-0.3873	0.2122	Wilcoxon rank sum exact test	two.sided	0.90563	Non-significant
OID20476	TPT1	P13693	Inflammation	-0.26375	106	0.598552	-1.6252	0.8378	Wilcoxon rank sum exact test	two.sided	0.90563	Non-significant
OID20295	DLK1	P80370	Cardiometabolic	-0.0942752	106.5	0.607307	-0.347688	0.189591	Wilcoxon rank sum test with continuity correction	two.sided	0.911909	Non-significant
OID20811	ATP5PO	P48047	Neurology	0.1554	125	0.608396	-0.3883	0.7188	Wilcoxon rank sum exact test	two.sided	0.911909	Non-significant
OID20878	S100A16	Q96FQ6	Neurology	-0.16215	99	0.608396	-1.5937	1.6463	Wilcoxon rank sum exact test	two.sided	0.911909	Non-significant
OID30090	RBM19	Q9Y4C8	Cardiometabolic_II	0.1405	102	0.615951	-0.4239	0.6842	Wilcoxon rank sum exact test	two.sided	0.911909	Non-significant
OID30098	SHD	Q96IW2	Cardiometabolic_II	-0.1372	80	0.615951	-1.0072	0.6306	Wilcoxon rank sum exact test	two.sided	0.911909	Non-significant
OID20274	PLA2G2A	P14555	Cardiometabolic	0.0663864	133	0.621196	-0.183696	0.31195	Wilcoxon rank sum test with continuity correction	two.sided	0.911909	Non-significant
OID31385	ACRBP	Q8NEB7	Oncology_II	0.06935	133	0.625981	-0.1716	0.4094	Wilcoxon rank sum exact test	two.sided	0.911909	Non-significant
OID20199	AHCY	P23526	Cardiometabolic	-0.17435	107	0.625981	-0.6379	0.338	Wilcoxon rank sum exact test	two.sided	0.911909	Non-significant
OID31351	AMOTL2	Q9Y2J4	Oncology_II	-0.04075	107	0.625981	-0.2119	0.1888	Wilcoxon rank sum exact test	two.sided	0.911909	Non-significant
OID30749	APOC1	P02654	Inflammation_II	-0.15	107	0.625981	-0.9098	0.5103	Wilcoxon rank sum exact test	two.sided	0.911909	Non-significant
OID30861	ARID3A	Q99856	Neurology_II	-0.05675	107	0.625981	-0.2025	0.1383	Wilcoxon rank sum exact test	two.sided	0.911909	Non-significant
OID31055	ASPSCR1	Q9BZE9	Neurology_II	-0.09525	107	0.625981	-0.5712	5.0711	Wilcoxon rank sum exact test	two.sided	0.911909	Non-significant
OID30826	BRD2	P25440	Neurology_II	0.1775	133	0.625981	-0.6835	0.8471	Wilcoxon rank sum exact test	two.sided	0.911909	Non-significant
OID30847	BRME1	Q0VDD7	Neurology_II	0.1819	133	0.625981	-0.4778	0.9142	Wilcoxon rank sum exact test	two.sided	0.911909	Non-significant
OID20546	CCL26	Q9Y258	Inflammation	0.2561	133	0.625981	-0.532	3.5173	Wilcoxon rank sum exact test	two.sided	0.911909	Non-significant
OID21368	CCN1	O00622	Oncology	-0.15295	107	0.625981	-0.5853	0.4504	Wilcoxon rank sum exact test	two.sided	0.911909	Non-significant
OID30796	CDKL5	O76039	Neurology_II	0.16185	133	0.625981	-0.4054	0.6515	Wilcoxon rank sum exact test	two.sided	0.911909	Non-significant
OID20548	CEACAM21	Q3KPI0	Inflammation	-0.30515	107	0.625981	-1.3823	0.7561	Wilcoxon rank sum exact test	two.sided	0.911909	Non-significant
OID30458	CEBPA	P49715	Inflammation_II	0.0724	133	0.625981	-0.2522	0.4407	Wilcoxon rank sum exact test	two.sided	0.911909	Non-significant
OID21435	CPVL	Q9H3G5	Oncology	0.09395	133	0.625981	-0.1953	0.4182	Wilcoxon rank sum exact test	two.sided	0.911909	Non-significant
OID21334	DCTN2	Q13561	Oncology	-0.237	107	0.625981	-0.8855	0.4247	Wilcoxon rank sum exact test	two.sided	0.911909	Non-significant
OID31357	DHPS	P49366	Oncology_II	-0.1569	107	0.625981	-0.9261	0.5751	Wilcoxon rank sum exact test	two.sided	0.911909	Non-significant
OID20142	DPP7	Q9UHL4	Cardiometabolic	0.09635	133	0.625981	-0.2109	0.4198	Wilcoxon rank sum exact test	two.sided	0.911909	Non-significant
OID20278	DPT	Q07507	Cardiometabolic	-0.1387	107	0.625981	-0.654	0.3426	Wilcoxon rank sum exact test	two.sided	0.911909	Non-significant
OID30882	DTX2	Q86UW9	Neurology_II	0.1985	133	0.625981	-0.867	2.727	Wilcoxon rank sum exact test	two.sided	0.911909	Non-significant
OID30925	DYNLT1	P63172	Neurology_II	-0.1974	107	0.625981	-0.8618	0.4188	Wilcoxon rank sum exact test	two.sided	0.911909	Non-significant
OID31365	EDDM3B	P56851	Oncology_II	-0.0614	107	0.625981	-0.4227	0.2286	Wilcoxon rank sum exact test	two.sided	0.911909	Non-significant
OID30519	EVI5	O60447	Inflammation_II	0.08615	133	0.625981	-0.2257	0.4909	Wilcoxon rank sum exact test	two.sided	0.911909	Non-significant
OID20937	FKBP5	Q13451	Neurology	-0.12165	107	0.625981	-0.475	0.3383	Wilcoxon rank sum exact test	two.sided	0.911909	Non-significant
OID20992	FUT8	Q9BYC5	Neurology	-0.04805	107	0.625981	-0.2156	0.1739	Wilcoxon rank sum exact test	two.sided	0.911909	Non-significant
OID30253	GATD3	P0DPI2	Cardiometabolic_II	-0.193	107	0.625981	-0.6286	0.2451	Wilcoxon rank sum exact test	two.sided	0.911909	Non-significant
OID31469	GPIHBP1	Q8IV16	Oncology_II	-0.12515	107	0.625981	-0.5111	0.214	Wilcoxon rank sum exact test	two.sided	0.911909	Non-significant
OID30436	HDAC8	Q9BY41	Inflammation_II	-0.27015	107	0.625981	-1.1468	0.5833	Wilcoxon rank sum exact test	two.sided	0.911909	Non-significant
OID21175	HGS	O14964	Oncology	0.06825	133	0.625981	-0.2889	0.4243	Wilcoxon rank sum exact test	two.sided	0.911909	Non-significant
OID30770	HRG	P04196	Inflammation_II	-0.17065	107	0.625981	-1.0939	0.5309	Wilcoxon rank sum exact test	two.sided	0.911909	Non-significant
OID20633	IL16	Q14005	Inflammation	0.0548	133	0.625981	-0.1731	0.2203	Wilcoxon rank sum exact test	two.sided	0.911909	Non-significant
OID21093	INHBC	P55103	Neurology	-0.11075	107	0.625981	-0.4609	0.3534	Wilcoxon rank sum exact test	two.sided	0.911909	Non-significant
OID20352	ITIH3	Q06033	Cardiometabolic	-0.2055	107	0.625981	-0.97	0.5929	Wilcoxon rank sum exact test	two.sided	0.911909	Non-significant
OID31094	KIAA0319	Q5VV43	Neurology_II	-0.077	107	0.625981	-0.5311	0.2569	Wilcoxon rank sum exact test	two.sided	0.911909	Non-significant
OID20632	KLRD1	Q13241	Inflammation	-0.1736	107	0.625981	-0.8616	0.4726	Wilcoxon rank sum exact test	two.sided	0.911909	Non-significant
OID20436	LAP3	P28838	Inflammation	0.26855	133	0.625981	-0.7559	2.0391	Wilcoxon rank sum exact test	two.sided	0.911909	Non-significant
OID21292	LAT2	Q9GZY6	Oncology	0.1616	133	0.625981	-0.7462	0.9578	Wilcoxon rank sum exact test	two.sided	0.911909	Non-significant
OID20187	LEP	P41159	Cardiometabolic	0.19775	133	0.625981	-0.4305	0.7352	Wilcoxon rank sum exact test	two.sided	0.911909	Non-significant
OID30747	LPA	P08519	Inflammation_II	0.1701	133	0.625981	-0.532	1.0773	Wilcoxon rank sum exact test	two.sided	0.911909	Non-significant
OID30960	LRP2	P98164	Neurology_II	0.1825	133	0.625981	-0.6259	1.0871	Wilcoxon rank sum exact test	two.sided	0.911909	Non-significant
OID31383	LTB	Q06643	Oncology_II	-0.271	107	0.625981	-1.0244	0.6737	Wilcoxon rank sum exact test	two.sided	0.911909	Non-significant
OID20904	MAD1L1	Q9Y6D9	Neurology	0.07965	133	0.625981	-0.3952	0.5354	Wilcoxon rank sum exact test	two.sided	0.911909	Non-significant
OID30759	MBL2	P11226	Inflammation_II	0.214	133	0.625981	-0.55	1.0994	Wilcoxon rank sum exact test	two.sided	0.911909	Non-significant
OID20672	MMP1	P03956	Inflammation	-0.1451	107	0.625981	-0.7166	0.3674	Wilcoxon rank sum exact test	two.sided	0.911909	Non-significant
OID21083	MMP3	P08254	Neurology	-0.1288	107	0.625981	-0.667	0.3877	Wilcoxon rank sum exact test	two.sided	0.911909	Non-significant
OID20634	NFASC	O94856	Inflammation	-0.02675	107	0.625981	-0.1252	0.1055	Wilcoxon rank sum exact test	two.sided	0.911909	Non-significant
OID30912	PDRG1	Q9NUG6	Neurology_II	-0.2766	107	0.625981	-2.9506	0.8695	Wilcoxon rank sum exact test	two.sided	0.911909	Non-significant
OID20922	PHOSPHO1	Q8TCT1	Neurology	0.09895	133	0.625981	-0.3005	0.4303	Wilcoxon rank sum exact test	two.sided	0.911909	Non-significant
OID20088	PON2	Q15165	Cardiometabolic	-0.09505	107	0.625981	-0.4877	0.3582	Wilcoxon rank sum exact test	two.sided	0.911909	Non-significant
OID30381	PRG2	P13727	Cardiometabolic_II	-0.136	107	0.625981	-0.7596	0.4986	Wilcoxon rank sum exact test	two.sided	0.911909	Non-significant
OID20534	PSIP1	O75475	Inflammation	-0.06845	107	0.625981	-0.7301	0.4999	Wilcoxon rank sum exact test	two.sided	0.911909	Non-significant
OID30647	RABEP1	Q15276	Inflammation_II	0.0627	133	0.625981	-0.1631	0.2259	Wilcoxon rank sum exact test	two.sided	0.911909	Non-significant
OID21194	RASSF2	P50749	Oncology	0.2271	133	0.625981	-0.4991	0.9128	Wilcoxon rank sum exact test	two.sided	0.911909	Non-significant
OID20216	SDC4	P31431	Cardiometabolic	-0.0469	107	0.625981	-0.2335	0.1303	Wilcoxon rank sum exact test	two.sided	0.911909	Non-significant
OID30724	SERPINA7	P05543	Inflammation_II	-0.12375	107	0.625981	-0.63	0.3612	Wilcoxon rank sum exact test	two.sided	0.911909	Non-significant
OID30990	SPACA5_SPACA5B	Q96QH8	Neurology_II	-0.06415	107	0.625981	-0.3356	0.2215	Wilcoxon rank sum exact test	two.sided	0.911909	Non-significant
OID21157	STC2	O76061	Neurology	-0.063	107	0.625981	-0.3851	0.3038	Wilcoxon rank sum exact test	two.sided	0.911909	Non-significant
OID21031	SULT1A1	P50225	Neurology	-0.24995	107	0.625981	-0.9546	0.4454	Wilcoxon rank sum exact test	two.sided	0.911909	Non-significant
OID21285	TACC3	Q9Y6A5	Oncology	0.1001	133	0.625981	-0.466	0.4978	Wilcoxon rank sum exact test	two.sided	0.911909	Non-significant
OID31075	TAX1BP1	Q86VP1	Neurology_II	-0.07485	107	0.625981	-0.3198	0.2129	Wilcoxon rank sum exact test	two.sided	0.911909	Non-significant
OID30923	TBR1	Q16650	Neurology_II	0.1673	133	0.625981	-0.4445	0.9577	Wilcoxon rank sum exact test	two.sided	0.911909	Non-significant
OID31143	TIMM8A	O60220	Neurology_II	-0.0348	107	0.625981	-0.2648	0.1484	Wilcoxon rank sum exact test	two.sided	0.911909	Non-significant
OID31462	TMED8	Q6PL24	Oncology_II	-0.1094	107	0.625981	-0.4956	0.2405	Wilcoxon rank sum exact test	two.sided	0.911909	Non-significant
OID31121	TXNDC9	O14530	Neurology_II	0.0264	133	0.625981	-0.0826	0.1317	Wilcoxon rank sum exact test	two.sided	0.911909	Non-significant
OID31419	UNG	P13051	Oncology_II	0.08195	133	0.625981	-0.2165	0.3623	Wilcoxon rank sum exact test	two.sided	0.911909	Non-significant
OID21026	VCAN	P13611	Neurology	0.11175	133	0.625981	-0.3806	0.5063	Wilcoxon rank sum exact test	two.sided	0.911909	Non-significant
OID21398	XCL1	P47992	Oncology	-0.13765	107	0.625981	-0.4459	0.295	Wilcoxon rank sum exact test	two.sided	0.911909	Non-significant
OID20914	CRTAM	O95727	Neurology	-0.0665566	107.5	0.635222	-0.473779	0.283751	Wilcoxon rank sum test with continuity correction	two.sided	0.911909	Non-significant
OID20857	CERT1	Q9Y5P4	Neurology	-0.1179	100	0.637442	-1.5346	0.7218	Wilcoxon rank sum exact test	two.sided	0.911909	Non-significant
OID20797	COPE	O14579	Neurology	-0.17095	100	0.637442	-0.8791	0.5469	Wilcoxon rank sum exact test	two.sided	0.911909	Non-significant
OID20873	KIRREL2	Q6UWL6	Neurology	-0.15995	100	0.637442	-0.7196	0.4032	Wilcoxon rank sum exact test	two.sided	0.911909	Non-significant
OID20847	PTS	Q03393	Neurology	-0.0971	100	0.637442	-0.3859	0.2814	Wilcoxon rank sum exact test	two.sided	0.911909	Non-significant
OID30161	ANK2	Q01484	Cardiometabolic_II	-0.19985	81	0.650036	-0.9525	0.5359	Wilcoxon rank sum exact test	two.sided	0.911909	Non-significant
OID30093	BRD3	Q15059	Cardiometabolic_II	0.1601	101	0.650036	-0.3088	0.8108	Wilcoxon rank sum exact test	two.sided	0.911909	Non-significant
OID30148	GUK1	Q16774	Cardiometabolic_II	0.10865	101	0.650036	-0.3675	0.5313	Wilcoxon rank sum exact test	two.sided	0.911909	Non-significant
OID30145	HSD17B3	P37058	Cardiometabolic_II	-0.2965	81	0.650036	-1.2144	0.6208	Wilcoxon rank sum exact test	two.sided	0.911909	Non-significant
OID30186	PACS2	Q86VP3	Cardiometabolic_II	-0.07895	81	0.650036	-0.8446	0.5435	Wilcoxon rank sum exact test	two.sided	0.911909	Non-significant
OID30140	PRKD2	Q9BZL6	Cardiometabolic_II	-0.0634	81	0.650036	-0.3825	0.2933	Wilcoxon rank sum exact test	two.sided	0.911909	Non-significant
OID30070	RPS10	P46783	Cardiometabolic_II	0.07015	101	0.650036	-0.2735	0.4102	Wilcoxon rank sum exact test	two.sided	0.911909	Non-significant
OID30171	UHRF2	Q96PU4	Cardiometabolic_II	0.138	101	0.650036	-0.3091	0.7127	Wilcoxon rank sum exact test	two.sided	0.911909	Non-significant
OID30585	ACHE	P22303	Inflammation_II	0.0744	132	0.653923	-0.1803	0.3957	Wilcoxon rank sum exact test	two.sided	0.911909	Non-significant
OID30528	ADAMTS1	Q9UHI8	Inflammation_II	0.0739	132	0.653923	-0.2998	0.4444	Wilcoxon rank sum exact test	two.sided	0.911909	Non-significant
OID21188	ADCYAP1R1	P41586	Oncology	-0.11785	108	0.653923	-0.6521	0.3599	Wilcoxon rank sum exact test	two.sided	0.911909	Non-significant
OID31379	AHSA1	O95433	Oncology_II	0.07915	132	0.653923	-0.4006	0.52	Wilcoxon rank sum exact test	two.sided	0.911909	Non-significant
OID20492	AMN	Q9BXJ7	Inflammation	0.1691	132	0.653923	-0.6017	0.9112	Wilcoxon rank sum exact test	two.sided	0.911909	Non-significant
OID21434	APEX1	P27695	Oncology	-0.1498	108	0.653923	-0.8172	0.3665	Wilcoxon rank sum exact test	two.sided	0.911909	Non-significant
OID30242	ATP6V1G1	O75348	Cardiometabolic_II	-0.14625	108	0.653923	-0.6518	0.3858	Wilcoxon rank sum exact test	two.sided	0.911909	Non-significant
OID30498	BCL2L15	Q5TBC7	Inflammation_II	0.4495	132	0.653923	-0.9791	1.7009	Wilcoxon rank sum exact test	two.sided	0.911909	Non-significant
OID21096	CA6	P23280	Neurology	0.07095	132	0.653923	-0.2453	0.3886	Wilcoxon rank sum exact test	two.sided	0.911909	Non-significant
OID30482	CA8	P35219	Inflammation_II	-0.0454	108	0.653923	-0.2972	0.152	Wilcoxon rank sum exact test	two.sided	0.911909	Non-significant
OID31384	CAPN3	P20807	Oncology_II	-0.24165	108	0.653923	-0.9445	0.5294	Wilcoxon rank sum exact test	two.sided	0.911909	Non-significant
OID30221	CCER2	I3L3R5	Cardiometabolic_II	-0.14825	108	0.653923	-0.7261	0.415	Wilcoxon rank sum exact test	two.sided	0.911909	Non-significant
OID21005	CDH15	P55291	Neurology	-0.1517	108	0.653923	-0.8484	0.5959	Wilcoxon rank sum exact test	two.sided	0.911909	Non-significant
OID20244	CES1	P23141	Cardiometabolic	-0.0939	108	0.653923	-0.4804	0.2844	Wilcoxon rank sum exact test	two.sided	0.911909	Non-significant
OID31503	CIRBP	Q14011	Oncology_II	0.1135	132	0.653923	-0.7511	0.8264	Wilcoxon rank sum exact test	two.sided	0.911909	Non-significant
OID20928	CLEC10A	Q8IUN9	Neurology	-0.1552	108	0.653923	-0.5801	0.3618	Wilcoxon rank sum exact test	two.sided	0.911909	Non-significant
OID30285	CNP	P09543	Cardiometabolic_II	-0.1274	108	0.653923	-0.4896	0.2689	Wilcoxon rank sum exact test	two.sided	0.911909	Non-significant
OID31255	COL9A2	Q14055	Oncology_II	-0.14995	108	0.653923	-1.3938	0.4536	Wilcoxon rank sum exact test	two.sided	0.911909	Non-significant
OID21054	CPM	P14384	Neurology	-0.0786	108	0.653923	-0.5832	0.299	Wilcoxon rank sum exact test	two.sided	0.911909	Non-significant
OID21479	CPXM1	Q96SM3	Oncology	0.1129	132	0.653923	-0.3581	0.6229	Wilcoxon rank sum exact test	two.sided	0.911909	Non-significant
OID20995	CST5	P28325	Neurology	-0.0352	108	0.653923	-0.2133	0.1603	Wilcoxon rank sum exact test	two.sided	0.911909	Non-significant
OID20622	CXCL17	Q6UXB2	Inflammation	0.13305	132	0.653923	-0.4891	0.6933	Wilcoxon rank sum exact test	two.sided	0.911909	Non-significant
OID31240	DCLRE1C	Q96SD1	Oncology_II	-0.4439	108	0.653923	-1.7301	1.2617	Wilcoxon rank sum exact test	two.sided	0.911909	Non-significant
OID20466	DGKZ	Q13574	Inflammation	0.0865	132	0.653923	-0.3238	0.5306	Wilcoxon rank sum exact test	two.sided	0.911909	Non-significant
OID30582	DIPK2B	Q9H7Y0	Inflammation_II	-0.13185	108	0.653923	-0.6122	0.3974	Wilcoxon rank sum exact test	two.sided	0.911909	Non-significant
OID30229	EHD3	Q9NZN3	Cardiometabolic_II	0.10115	132	0.653923	-0.4486	0.7772	Wilcoxon rank sum exact test	two.sided	0.911909	Non-significant
OID21111	FCRL5	Q96RD9	Neurology	-0.29255	108	0.653923	-1.6565	0.7657	Wilcoxon rank sum exact test	two.sided	0.911909	Non-significant
OID30535	FGF16	O43320	Inflammation_II	-0.22535	108	0.653923	-1.1308	0.5678	Wilcoxon rank sum exact test	two.sided	0.911909	Non-significant
OID31199	GAGE2A	Q6NT46	Oncology_II	-0.18275	108	0.653923	-1.0305	0.6234	Wilcoxon rank sum exact test	two.sided	0.911909	Non-significant
OID20416	GGH	Q92820	Cardiometabolic	-0.07855	108	0.653923	-0.3992	0.2798	Wilcoxon rank sum exact test	two.sided	0.911909	Non-significant
OID31026	GOLGA3	Q08378	Neurology_II	-0.1424	108	0.653923	-0.6375	0.3803	Wilcoxon rank sum exact test	two.sided	0.911909	Non-significant
OID21455	HDGF	P51858	Oncology	-0.13855	108	0.653923	-0.8713	0.5382	Wilcoxon rank sum exact test	two.sided	0.911909	Non-significant
OID31107	HHEX	Q03014	Neurology_II	-0.26735	108	0.653923	-1.1776	0.6419	Wilcoxon rank sum exact test	two.sided	0.911909	Non-significant
OID30243	HS1BP3	Q53T59	Cardiometabolic_II	0.1559	132	0.653923	-1.1102	2.8168	Wilcoxon rank sum exact test	two.sided	0.911909	Non-significant
OID30232	HSBP1	O75506	Cardiometabolic_II	-0.06105	108	0.653923	-0.3144	0.2309	Wilcoxon rank sum exact test	two.sided	0.911909	Non-significant
OID20300	HYOU1	Q9Y4L1	Cardiometabolic	-0.06865	108	0.653923	-0.4043	0.1335	Wilcoxon rank sum exact test	two.sided	0.911909	Non-significant
OID30570	ITGA2	P17301	Inflammation_II	0.2237	132	0.653923	-0.5074	0.7564	Wilcoxon rank sum exact test	two.sided	0.911909	Non-significant
OID30760	KLKB1	P03952	Inflammation_II	-0.11865	108	0.653923	-0.6092	0.3684	Wilcoxon rank sum exact test	two.sided	0.911909	Non-significant
OID30523	LATS1	O95835	Inflammation_II	-0.1499	108	0.653923	-1.4246	0.6941	Wilcoxon rank sum exact test	two.sided	0.911909	Non-significant
OID21204	MAVS	Q7Z434	Oncology	-0.0574	108	0.653923	-0.2881	0.1477	Wilcoxon rank sum exact test	two.sided	0.911909	Non-significant
OID30889	MICALL2	Q8IY33	Neurology_II	0.192	132	0.653923	-0.7854	1.2342	Wilcoxon rank sum exact test	two.sided	0.911909	Non-significant
OID20459	MVK	Q03426	Inflammation	0.2568	132	0.653923	-0.8096	1.6552	Wilcoxon rank sum exact test	two.sided	0.911909	Non-significant
OID30199	MYBPC2	Q14324	Cardiometabolic_II	0.0824	132	0.653923	-0.2614	0.3641	Wilcoxon rank sum exact test	two.sided	0.911909	Non-significant
OID30917	MYLPF	Q96A32	Neurology_II	0.21595	132	0.653923	-0.5494	1.2096	Wilcoxon rank sum exact test	two.sided	0.911909	Non-significant
OID20566	NCR1	O76036	Inflammation	-0.0588	108	0.653923	-0.3239	0.2308	Wilcoxon rank sum exact test	two.sided	0.911909	Non-significant
OID31510	NFU1	Q9UMS0	Oncology_II	0.2437	132	0.653923	-0.4755	1.3914	Wilcoxon rank sum exact test	two.sided	0.911909	Non-significant
OID20913	NMNAT1	Q9HAN9	Neurology	-0.09665	108	0.653923	-0.5167	0.3407	Wilcoxon rank sum exact test	two.sided	0.911909	Non-significant
OID21074	NPTX1	Q15818	Neurology	-0.15585	108	0.653923	-0.6468	0.2981	Wilcoxon rank sum exact test	two.sided	0.911909	Non-significant
OID20136	NTRK2	Q16620	Cardiometabolic	-0.05985	108	0.653923	-0.3069	0.188	Wilcoxon rank sum exact test	two.sided	0.911909	Non-significant
OID20980	OBP2B	Q9NPH6	Neurology	0.18055	132	0.653923	-0.7427	1.142	Wilcoxon rank sum exact test	two.sided	0.911909	Non-significant
OID21352	OMG	P23515	Oncology	-0.0059	108	0.653923	-0.063	0.0461	Wilcoxon rank sum exact test	two.sided	0.911909	Non-significant
OID31301	PARD3	Q8TEW0	Oncology_II	0.1712	132	0.653923	-0.8607	1.0313	Wilcoxon rank sum exact test	two.sided	0.911909	Non-significant
OID30440	POLR2A	P24928	Inflammation_II	0.1055	132	0.653923	-0.4868	0.7657	Wilcoxon rank sum exact test	two.sided	0.911909	Non-significant
OID20644	PRDX5	P30044	Inflammation	0.05565	132	0.653923	-0.1875	0.3071	Wilcoxon rank sum exact test	two.sided	0.911909	Non-significant
OID20212	PRSS27	Q9BQR3	Cardiometabolic	-0.12965	108	0.653923	-0.6605	0.4087	Wilcoxon rank sum exact test	two.sided	0.911909	Non-significant
OID30297	PTGR1	Q14914	Cardiometabolic_II	-0.1414	108	0.653923	-0.7672	0.4829	Wilcoxon rank sum exact test	two.sided	0.911909	Non-significant
OID31362	RAB2B	Q8WUD1	Oncology_II	-0.1245	108	0.653923	-0.6529	0.4489	Wilcoxon rank sum exact test	two.sided	0.911909	Non-significant
OID21166	RAD23B	P54727	Oncology	-0.0973	108	0.653923	-0.5781	0.4812	Wilcoxon rank sum exact test	two.sided	0.911909	Non-significant
OID30567	RALB	P11234	Inflammation_II	-0.1923	108	0.653923	-0.9207	0.5716	Wilcoxon rank sum exact test	two.sided	0.911909	Non-significant
OID20415	REG1A	P05451	Cardiometabolic	-0.2318	108	0.653923	-0.6999	0.4224	Wilcoxon rank sum exact test	two.sided	0.911909	Non-significant
OID30961	RRAS	P10301	Neurology_II	-0.1575	108	0.653923	-0.9924	0.8373	Wilcoxon rank sum exact test	two.sided	0.911909	Non-significant
OID30726	SAA4	P35542	Inflammation_II	-0.08075	108	0.653923	-0.3859	0.241	Wilcoxon rank sum exact test	two.sided	0.911909	Non-significant
OID31323	SAP18	O00422	Oncology_II	-0.1049	108	0.653923	-0.7414	0.572	Wilcoxon rank sum exact test	two.sided	0.911909	Non-significant
OID30948	SCN2B	O60939	Neurology_II	-0.13965	108	0.653923	-0.5371	0.3015	Wilcoxon rank sum exact test	two.sided	0.911909	Non-significant
OID30225	SCRIB	Q14160	Cardiometabolic_II	0.0733	132	0.653923	-0.284	0.4247	Wilcoxon rank sum exact test	two.sided	0.911909	Non-significant
OID31455	SCRIB	Q14160	Oncology_II	-0.0774	108	0.653923	-0.6952	0.2798	Wilcoxon rank sum exact test	two.sided	0.911909	Non-significant
OID30685	SHBG	P04278	Inflammation_II	0.1598	132	0.653923	-0.8555	0.9655	Wilcoxon rank sum exact test	two.sided	0.911909	Non-significant
OID31441	SLMAP	Q14BN4	Oncology_II	-0.09765	108	0.653923	-0.5019	0.3279	Wilcoxon rank sum exact test	two.sided	0.911909	Non-significant
OID30627	SPINK2	P20155	Inflammation_II	0.0927	132	0.653923	-0.2203	0.3657	Wilcoxon rank sum exact test	two.sided	0.911909	Non-significant
OID31266	TET2	Q6N021	Oncology_II	-0.1617	108	0.653923	-1.3607	0.8933	Wilcoxon rank sum exact test	two.sided	0.911909	Non-significant
OID20369	TFRC	P02786	Cardiometabolic	-0.0766	108	0.653923	-0.2714	0.1217	Wilcoxon rank sum exact test	two.sided	0.911909	Non-significant
OID30353	TOMM20	Q15388	Cardiometabolic_II	-0.0848	108	0.653923	-0.517	0.3084	Wilcoxon rank sum exact test	two.sided	0.911909	Non-significant
OID31449	TOP1	P11387	Oncology_II	-0.0407	108	0.653923	-0.2226	0.1238	Wilcoxon rank sum exact test	two.sided	0.911909	Non-significant
OID20078	TSPAN1	O60635	Cardiometabolic	-0.0372	108	0.653923	-0.2174	0.15	Wilcoxon rank sum exact test	two.sided	0.911909	Non-significant
OID30964	UROS	P10746	Neurology_II	0.1732	132	0.653923	-0.4187	5.6815	Wilcoxon rank sum exact test	two.sided	0.911909	Non-significant
OID21367	USO1	O60763	Oncology	-0.15875	108	0.653923	-2.555	0.9962	Wilcoxon rank sum exact test	two.sided	0.911909	Non-significant
OID20071	VAMP5	O95183	Cardiometabolic	-0.05825	108	0.653923	-0.4042	0.2383	Wilcoxon rank sum exact test	two.sided	0.911909	Non-significant
OID31386	VPS4B	O75351	Oncology_II	0.18425	132	0.653923	-0.2962	0.5636	Wilcoxon rank sum exact test	two.sided	0.911909	Non-significant
OID20441	CEP164	Q9UPV0	Inflammation	-0.0406342	108.5	0.663666	-0.378882	0.213281	Wilcoxon rank sum test with continuity correction	two.sided	0.918014	Non-significant
OID30565	NXPH3	O95157	Inflammation_II	-0.0239622	108.5	0.663666	-0.106167	0.0769502	Wilcoxon rank sum test with continuity correction	two.sided	0.918014	Non-significant
OID21052	TNFRSF21	O75509	Neurology	0.0101436	131.5	0.663666	-0.06899	0.0839992	Wilcoxon rank sum test with continuity correction	two.sided	0.918014	Non-significant
OID20807	MMP13	P45452	Neurology	-0.1304	101	0.667037	-0.7553	0.6448	Wilcoxon rank sum exact test	two.sided	0.918014	Non-significant
OID20858	MRPL46	Q9H2W6	Neurology	0.04585	123	0.667037	-0.1321	0.2158	Wilcoxon rank sum exact test	two.sided	0.918014	Non-significant
OID20817	RAB6B	Q9NRW1	Neurology	-0.071	101	0.667037	-0.3365	0.1602	Wilcoxon rank sum exact test	two.sided	0.918014	Non-significant
OID20870	TARBP2	Q15633	Neurology	0.1027	123	0.667037	-0.4497	0.6609	Wilcoxon rank sum exact test	two.sided	0.918014	Non-significant
OID21311	AARSD1	Q9BTE6	Oncology	-0.08095	109	0.682342	-0.6775	0.4132	Wilcoxon rank sum exact test	two.sided	0.918014	Non-significant
OID30524	ACP1	P24666	Inflammation_II	-0.0967	109	0.682342	-0.5679	0.3911	Wilcoxon rank sum exact test	two.sided	0.918014	Non-significant
OID30612	ADH1B	P00325	Inflammation_II	0.16105	131	0.682342	-0.5085	0.9356	Wilcoxon rank sum exact test	two.sided	0.918014	Non-significant
OID20117	ADH4	P08319	Cardiometabolic	0.0389	131	0.682342	-0.1855	0.2738	Wilcoxon rank sum exact test	two.sided	0.918014	Non-significant
OID20658	AGRP	O00253	Inflammation	-0.1292	109	0.682342	-0.4835	0.3766	Wilcoxon rank sum exact test	two.sided	0.918014	Non-significant
OID30706	AHSG	P02765	Inflammation_II	-0.0977	109	0.682342	-0.5315	0.3285	Wilcoxon rank sum exact test	two.sided	0.918014	Non-significant
OID20062	AKR1C4	P17516	Cardiometabolic	0.14245	131	0.682342	-0.3705	0.6247	Wilcoxon rank sum exact test	two.sided	0.918014	Non-significant
OID31139	AMPD3	Q01432	Neurology_II	-0.0322	109	0.682342	-0.1636	0.0972	Wilcoxon rank sum exact test	two.sided	0.918014	Non-significant
OID30778	APCS	P02743	Inflammation_II	-0.2038	109	0.682342	-0.8939	0.638	Wilcoxon rank sum exact test	two.sided	0.918014	Non-significant
OID20554	ARHGEF12	Q9NZN5	Inflammation	0.08575	131	0.682342	-0.1786	0.4278	Wilcoxon rank sum exact test	two.sided	0.918014	Non-significant
OID31202	BEX3	Q00994	Oncology_II	0.1365	131	0.682342	-0.5947	0.9129	Wilcoxon rank sum exact test	two.sided	0.918014	Non-significant
OID21199	BTC	P35070	Oncology	-0.1029	109	0.682342	-0.5998	0.4351	Wilcoxon rank sum exact test	two.sided	0.918014	Non-significant
OID31007	C1QBP	Q07021	Neurology_II	-0.08385	109	0.682342	-0.513	0.3019	Wilcoxon rank sum exact test	two.sided	0.918014	Non-significant
OID30921	CASC3	O15234	Neurology_II	0.10865	131	0.682342	-0.636	0.7056	Wilcoxon rank sum exact test	two.sided	0.918014	Non-significant
OID21200	CCT5	P48643	Oncology	-0.03935	109	0.682342	-0.2984	0.2125	Wilcoxon rank sum exact test	two.sided	0.918014	Non-significant
OID31242	CDC123	O75794	Oncology_II	0.18295	131	0.682342	-0.8233	1.5339	Wilcoxon rank sum exact test	two.sided	0.918014	Non-significant
OID31329	CENPF	P49454	Oncology_II	-0.05805	109	0.682342	-0.3532	0.2613	Wilcoxon rank sum exact test	two.sided	0.918014	Non-significant
OID31525	CETN3	O15182	Oncology_II	0.01425	131	0.682342	-0.0773	0.0883	Wilcoxon rank sum exact test	two.sided	0.918014	Non-significant
OID20069	CNPY2	Q9Y2B0	Cardiometabolic	0.05315	131	0.682342	-0.1563	0.295	Wilcoxon rank sum exact test	two.sided	0.918014	Non-significant
OID21092	CNTN3	Q9P232	Neurology	-0.04765	109	0.682342	-0.4193	0.3089	Wilcoxon rank sum exact test	two.sided	0.918014	Non-significant
OID20061	CTF1	Q16619	Cardiometabolic	-0.0725	109	0.682342	-0.3394	0.1913	Wilcoxon rank sum exact test	two.sided	0.918014	Non-significant
OID31104	DNAJC21	Q5F1R6	Neurology_II	0.04485	131	0.682342	-0.1339	0.2093	Wilcoxon rank sum exact test	two.sided	0.918014	Non-significant
OID30822	DNLZ	Q5SXM8	Neurology_II	0.15795	131	0.682342	-0.7927	1.0922	Wilcoxon rank sum exact test	two.sided	0.918014	Non-significant
OID31496	EGFLAM	Q63HQ2	Oncology_II	-0.11075	109	0.682342	-0.5146	0.3388	Wilcoxon rank sum exact test	two.sided	0.918014	Non-significant
OID31349	ENOPH1	Q9UHY7	Oncology_II	0.0635	131	0.682342	-0.3348	0.5724	Wilcoxon rank sum exact test	two.sided	0.918014	Non-significant
OID30273	ENPP6	Q6UWR7	Cardiometabolic_II	-0.0405	109	0.682342	-0.315	0.2319	Wilcoxon rank sum exact test	two.sided	0.918014	Non-significant
OID21485	FOLR3	P41439	Oncology	-0.06235	109	0.682342	-0.3061	0.3098	Wilcoxon rank sum exact test	two.sided	0.918014	Non-significant
OID31221	FOS	P01100	Oncology_II	-0.1274	109	0.682342	-1.1265	0.7189	Wilcoxon rank sum exact test	two.sided	0.918014	Non-significant
OID30663	GLRX5	Q86SX6	Inflammation_II	-0.1372	109	0.682342	-0.7838	0.5151	Wilcoxon rank sum exact test	two.sided	0.918014	Non-significant
OID30977	GRIK2	Q13002	Neurology_II	-0.09375	109	0.682342	-0.685	0.5423	Wilcoxon rank sum exact test	two.sided	0.918014	Non-significant
OID21173	GSAP	A4D1B5	Oncology	-0.14525	109	0.682342	-0.7045	0.3295	Wilcoxon rank sum exact test	two.sided	0.918014	Non-significant
OID20589	HEXIM1	O94992	Inflammation	-0.09505	109	0.682342	-0.6511	0.5206	Wilcoxon rank sum exact test	two.sided	0.918014	Non-significant
OID20477	IL17C	Q9P0M4	Inflammation	-0.1047	109	0.682342	-0.5241	0.3643	Wilcoxon rank sum exact test	two.sided	0.918014	Non-significant
OID21518	KLK11	Q9UBX7	Oncology	-0.02285	109	0.682342	-0.1458	0.1185	Wilcoxon rank sum exact test	two.sided	0.918014	Non-significant
OID20606	LIFR	P42702	Inflammation	-0.08355	109	0.682342	-0.4355	0.2615	Wilcoxon rank sum exact test	two.sided	0.918014	Non-significant
OID21206	MAEA	Q7L5Y9	Oncology	-0.08035	109	0.682342	-0.6392	0.4049	Wilcoxon rank sum exact test	two.sided	0.918014	Non-significant
OID31073	MORC3	Q14149	Neurology_II	0.0411	131	0.682342	-0.2687	0.1967	Wilcoxon rank sum exact test	two.sided	0.918014	Non-significant
OID30489	MRPS16	Q9Y3D3	Inflammation_II	0.02725	131	0.682342	-0.137	0.2067	Wilcoxon rank sum exact test	two.sided	0.918014	Non-significant
OID31066	NEO1	Q92859	Neurology_II	-0.1045	109	0.682342	-0.4774	0.2699	Wilcoxon rank sum exact test	two.sided	0.918014	Non-significant
OID30678	NEXN	Q0ZGT2	Inflammation_II	-0.0502	109	0.682342	-0.2162	0.2135	Wilcoxon rank sum exact test	two.sided	0.918014	Non-significant
OID31087	OPHN1	O60890	Neurology_II	-0.11795	109	0.682342	-0.914	0.4037	Wilcoxon rank sum exact test	two.sided	0.918014	Non-significant
OID30550	PDZK1	Q5T2W1	Inflammation_II	0.11665	131	0.682342	-0.3688	0.6475	Wilcoxon rank sum exact test	two.sided	0.918014	Non-significant
OID30511	PER3	P56645	Inflammation_II	-0.1027	109	0.682342	-0.4066	1.6919	Wilcoxon rank sum exact test	two.sided	0.918014	Non-significant
OID20597	PLXNA4	Q9HCM2	Inflammation	-0.069	109	0.682342	-0.5352	0.4495	Wilcoxon rank sum exact test	two.sided	0.918014	Non-significant
OID30997	PPP1R14D	Q9NXH3	Neurology_II	-0.1732	109	0.682342	-0.9608	0.4385	Wilcoxon rank sum exact test	two.sided	0.918014	Non-significant
OID20763	PRSS8	Q16651	Inflammation	0.1263	131	0.682342	-0.6129	0.5595	Wilcoxon rank sum exact test	two.sided	0.918014	Non-significant
OID31326	PTTG1	O95997	Oncology_II	0.09915	131	0.682342	-0.5492	1.0551	Wilcoxon rank sum exact test	two.sided	0.918014	Non-significant
OID30507	RBPMS	Q93062	Inflammation_II	0.17245	131	0.682342	-0.8223	1.0178	Wilcoxon rank sum exact test	two.sided	0.918014	Non-significant
OID31028	REEP4	Q9H6H4	Neurology_II	0.09915	131	0.682342	-0.3111	0.4832	Wilcoxon rank sum exact test	two.sided	0.918014	Non-significant
OID30238	RNASE10	Q5GAN6	Cardiometabolic_II	-0.13905	109	0.682342	-0.9252	0.4994	Wilcoxon rank sum exact test	two.sided	0.918014	Non-significant
OID31321	RNF4	P78317	Oncology_II	-0.10275	109	0.682342	-0.6523	0.482	Wilcoxon rank sum exact test	two.sided	0.918014	Non-significant
OID21415	RSPO3	Q9BXY4	Oncology	-0.11295	109	0.682342	-0.4525	0.2603	Wilcoxon rank sum exact test	two.sided	0.918014	Non-significant
OID20536	SAMD9L	Q8IVG5	Inflammation	-0.05085	109	0.682342	-0.3418	0.238	Wilcoxon rank sum exact test	two.sided	0.918014	Non-significant
OID31145	SH3GLB2	Q9NR46	Neurology_II	-0.1774	109	0.682342	-0.5626	0.41	Wilcoxon rank sum exact test	two.sided	0.918014	Non-significant
OID21394	SIGLEC6	O43699	Oncology	-0.1867	109	0.682342	-0.9603	0.5636	Wilcoxon rank sum exact test	two.sided	0.918014	Non-significant
OID20304	SIRPA	P78324	Cardiometabolic	-0.0558	109	0.682342	-0.2858	0.2112	Wilcoxon rank sum exact test	two.sided	0.918014	Non-significant
OID20218	SNAP23	O00161	Cardiometabolic	-0.05665	109	0.682342	-0.4004	0.2974	Wilcoxon rank sum exact test	two.sided	0.918014	Non-significant
OID30683	SOD3	P08294	Inflammation_II	0.01025	131	0.682342	-0.0536	0.0827	Wilcoxon rank sum exact test	two.sided	0.918014	Non-significant
OID20204	SOST	Q9BQB4	Cardiometabolic	-0.1796	109	0.682342	-0.9238	0.4218	Wilcoxon rank sum exact test	two.sided	0.918014	Non-significant
OID30846	STEAP4	Q687X5	Neurology_II	0.19375	131	0.682342	-0.9175	1.9645	Wilcoxon rank sum exact test	two.sided	0.918014	Non-significant
OID31524	SUGP1	Q8IWZ8	Oncology_II	-0.09255	109	0.682342	-0.4308	0.2829	Wilcoxon rank sum exact test	two.sided	0.918014	Non-significant
OID30480	TERF1	P54274	Inflammation_II	-0.10835	109	0.682342	-0.5969	0.515	Wilcoxon rank sum exact test	two.sided	0.918014	Non-significant
OID31280	TEX33	O43247	Oncology_II	-0.1297	109	0.682342	-0.9569	0.6543	Wilcoxon rank sum exact test	two.sided	0.918014	Non-significant
OID20621	TGFB1	P01137	Inflammation	-0.0765	109	0.682342	-0.4053	0.3162	Wilcoxon rank sum exact test	two.sided	0.918014	Non-significant
OID20050	TNNI3	P19429	Cardiometabolic	-0.05895	109	0.682342	-0.2723	0.2014	Wilcoxon rank sum exact test	two.sided	0.918014	Non-significant
OID20642	TPSAB1	Q15661	Inflammation	-0.1285	109	0.682342	-0.9239	0.5719	Wilcoxon rank sum exact test	two.sided	0.918014	Non-significant
OID20533	TRIM21	P19474	Inflammation	0.1615	131	0.682342	-0.44	0.7979	Wilcoxon rank sum exact test	two.sided	0.918014	Non-significant
OID31429	TRIM58	Q8NG06	Oncology_II	0.1032	131	0.682342	-0.6398	0.6742	Wilcoxon rank sum exact test	two.sided	0.918014	Non-significant
OID30801	ZPR1	O75312	Neurology_II	-0.1509	109	0.682342	-0.6491	0.3872	Wilcoxon rank sum exact test	two.sided	0.918014	Non-significant
OID30114	EXTL1	Q92935	Cardiometabolic_II	-0.1483	82	0.684847	-0.728	0.6446	Wilcoxon rank sum exact test	two.sided	0.918829	Non-significant
OID30110	MTR	Q99707	Cardiometabolic_II	0.10955	100	0.684847	-0.4452	0.6539	Wilcoxon rank sum exact test	two.sided	0.918829	Non-significant
OID30101	PGLYRP4	Q96LB8	Cardiometabolic_II	0.1143	100	0.684847	-0.3295	0.6407	Wilcoxon rank sum exact test	two.sided	0.918829	Non-significant
OID30122	RAB33A	Q14088	Cardiometabolic_II	0.11125	100	0.684847	-0.4058	0.6703	Wilcoxon rank sum exact test	two.sided	0.918829	Non-significant
OID30103	TEF	Q10587	Cardiometabolic_II	0.059	100	0.684847	-0.3849	0.5483	Wilcoxon rank sum exact test	two.sided	0.918829	Non-significant
OID30189	VSIG10L	Q86VR7	Cardiometabolic_II	0.22415	100	0.684847	-0.5104	0.8796	Wilcoxon rank sum exact test	two.sided	0.918829	Non-significant
OID30513	ACRV1	P26436	Inflammation_II	-0.0549218	109.5	0.692603	-0.637179	0.31477	Wilcoxon rank sum test with continuity correction	two.sided	0.924696	Non-significant
OID20854	CASP1	P29466	Neurology	-0.1166	102	0.697145	-1.0371	0.3962	Wilcoxon rank sum exact test	two.sided	0.924696	Non-significant
OID20855	ILKAP	Q9H0C8	Neurology	-0.31915	102	0.697145	-1.4541	0.9851	Wilcoxon rank sum exact test	two.sided	0.924696	Non-significant
OID20834	NOS3	P29474	Neurology	-0.11035	102	0.697145	-0.7592	0.4886	Wilcoxon rank sum exact test	two.sided	0.924696	Non-significant
OID20820	SIRT5	Q9NXA8	Neurology	-0.21405	102	0.697145	-0.6655	0.4308	Wilcoxon rank sum exact test	two.sided	0.924696	Non-significant
OID20844	TBC1D17	Q9HA65	Neurology	-0.037	102	0.697145	-0.2677	0.1741	Wilcoxon rank sum exact test	two.sided	0.924696	Non-significant
OID21287	AIFM1	O95831	Oncology	-0.06265	110	0.711207	-0.2798	0.2768	Wilcoxon rank sum exact test	two.sided	0.924696	Non-significant
OID31275	ALMS1	Q8TCU4	Oncology_II	-0.10015	110	0.711207	-1.3055	0.98	Wilcoxon rank sum exact test	two.sided	0.924696	Non-significant
OID30366	AMDHD2	Q9Y303	Cardiometabolic_II	-0.0729	110	0.711207	-0.4157	0.3194	Wilcoxon rank sum exact test	two.sided	0.924696	Non-significant
OID20333	AMY2A	P04746	Cardiometabolic	-0.0675	110	0.711207	-0.4048	0.1994	Wilcoxon rank sum exact test	two.sided	0.924696	Non-significant
OID31523	ARF6	P62330	Oncology_II	-0.2273	110	0.711207	-1.1199	1.3208	Wilcoxon rank sum exact test	two.sided	0.924696	Non-significant
OID30415	ASAH1	Q13510	Cardiometabolic_II	-0.04685	110	0.711207	-0.2787	0.1799	Wilcoxon rank sum exact test	two.sided	0.924696	Non-significant
OID31230	ATP1B4	Q9UN42	Oncology_II	0.1254	130	0.711207	-0.4249	0.6706	Wilcoxon rank sum exact test	two.sided	0.924696	Non-significant
OID31218	BCL7A	Q4VC05	Oncology_II	0.15165	130	0.711207	-1.1181	1.2111	Wilcoxon rank sum exact test	two.sided	0.924696	Non-significant
OID30515	C1QL2	Q7Z5L3	Inflammation_II	-0.11625	110	0.711207	-0.5544	0.3742	Wilcoxon rank sum exact test	two.sided	0.924696	Non-significant
OID21386	CBLN4	Q9NTU7	Oncology	-0.09715	110	0.711207	-0.5978	0.4361	Wilcoxon rank sum exact test	two.sided	0.924696	Non-significant
OID20569	CCL28	Q9NRJ3	Inflammation	0.08075	130	0.711207	-0.3581	0.5939	Wilcoxon rank sum exact test	two.sided	0.924696	Non-significant
OID30922	CD164L2	Q6UWJ8	Neurology_II	-0.1101	110	0.711207	-0.6965	0.4763	Wilcoxon rank sum exact test	two.sided	0.924696	Non-significant
OID20193	CDHR5	Q9HBB8	Cardiometabolic	0.06965	130	0.711207	-0.333	0.4705	Wilcoxon rank sum exact test	two.sided	0.924696	Non-significant
OID30755	CFB	P00751	Inflammation_II	-0.1078	110	0.711207	-0.4664	0.3316	Wilcoxon rank sum exact test	two.sided	0.924696	Non-significant
OID30720	CFHR2	P36980	Inflammation_II	-0.13565	110	0.711207	-0.7107	0.5397	Wilcoxon rank sum exact test	two.sided	0.924696	Non-significant
OID30784	CFP	P27918	Inflammation_II	-0.08135	110	0.711207	-0.4331	0.2856	Wilcoxon rank sum exact test	two.sided	0.924696	Non-significant
OID20054	CHEK2	O96017	Cardiometabolic	0.12525	130	0.711207	-0.7245	0.7991	Wilcoxon rank sum exact test	two.sided	0.924696	Non-significant
OID31333	COL4A4	P53420	Oncology_II	0.10145	130	0.711207	-0.3294	0.5132	Wilcoxon rank sum exact test	two.sided	0.924696	Non-significant
OID30587	COL5A1	P20908	Inflammation_II	0.07895	130	0.711207	-0.4485	0.4406	Wilcoxon rank sum exact test	two.sided	0.924696	Non-significant
OID30406	CPQ	Q9Y646	Cardiometabolic_II	-0.01805	110	0.711207	-0.2093	0.1785	Wilcoxon rank sum exact test	two.sided	0.924696	Non-significant
OID20358	CTSD	P07339	Cardiometabolic	-0.0464	110	0.711207	-0.2193	0.1419	Wilcoxon rank sum exact test	two.sided	0.924696	Non-significant
OID20613	CXCL6	P80162	Inflammation	0.26315	130	0.711207	-1.178	1.5069	Wilcoxon rank sum exact test	two.sided	0.924696	Non-significant
OID21480	DCXR	Q7Z4W1	Oncology	0.0325	130	0.711207	-0.181	0.247	Wilcoxon rank sum exact test	two.sided	0.924696	Non-significant
OID21009	DDR1	Q08345	Neurology	-0.08745	110	0.711207	-0.4049	0.353	Wilcoxon rank sum exact test	two.sided	0.924696	Non-significant
OID30223	DMD	P11532	Cardiometabolic_II	-0.12095	110	0.711207	-0.3625	0.27	Wilcoxon rank sum exact test	two.sided	0.924696	Non-significant
OID21335	DRG2	P55039	Oncology	0.0571	130	0.711207	-0.1843	0.2356	Wilcoxon rank sum exact test	two.sided	0.924696	Non-significant
OID20572	EGLN1	Q9GZT9	Inflammation	-0.10255	110	0.711207	-0.4313	0.2791	Wilcoxon rank sum exact test	two.sided	0.924696	Non-significant
OID30301	ELN	P15502	Cardiometabolic_II	-0.0518	110	0.711207	-0.5133	0.4803	Wilcoxon rank sum exact test	two.sided	0.924696	Non-significant
OID21271	FOXO3	O43524	Oncology	0.1263	130	0.711207	-0.6365	0.8231	Wilcoxon rank sum exact test	two.sided	0.924696	Non-significant
OID21514	FURIN	P09958	Oncology	-0.0431	110	0.711207	-0.2687	0.1667	Wilcoxon rank sum exact test	two.sided	0.924696	Non-significant
OID31166	GAD1	Q99259	Oncology_II	-0.08085	110	0.711207	-0.6311	0.3974	Wilcoxon rank sum exact test	two.sided	0.924696	Non-significant
OID30611	GP5	P40197	Inflammation_II	-0.10585	110	0.711207	-0.6049	0.4371	Wilcoxon rank sum exact test	two.sided	0.924696	Non-significant
OID20066	GRK5	P34947	Cardiometabolic	0.1264	130	0.711207	-0.6298	0.8718	Wilcoxon rank sum exact test	two.sided	0.924696	Non-significant
OID30946	GTPBP2	Q9BX10	Neurology_II	-0.145	110	0.711207	-0.8726	0.7118	Wilcoxon rank sum exact test	two.sided	0.924696	Non-significant
OID21266	HPGDS	O60760	Oncology	0.09055	130	0.711207	-0.3516	0.4358	Wilcoxon rank sum exact test	two.sided	0.924696	Non-significant
OID21303	HS3ST3B1	Q9Y662	Oncology	0.0708	130	0.711207	-0.3604	0.4618	Wilcoxon rank sum exact test	two.sided	0.924696	Non-significant
OID31169	IGLON5	A6NGN9	Oncology_II	-0.08485	110	0.711207	-0.4993	0.3908	Wilcoxon rank sum exact test	two.sided	0.924696	Non-significant
OID21126	IL1RAP	Q9NPH3	Neurology	-0.0837	110	0.711207	-0.5011	0.3277	Wilcoxon rank sum exact test	two.sided	0.924696	Non-significant
OID31431	KIR2DL2	P43627	Oncology_II	0.24005	130	0.711207	-0.8548	1.3887	Wilcoxon rank sum exact test	two.sided	0.924696	Non-significant
OID21035	LAMP2	P13473	Neurology	-0.0589	110	0.711207	-0.2719	0.196	Wilcoxon rank sum exact test	two.sided	0.924696	Non-significant
OID31020	LRTM2	Q8N967	Neurology_II	-0.09325	110	0.711207	-0.5508	0.3764	Wilcoxon rank sum exact test	two.sided	0.924696	Non-significant
OID31269	LSM8	O95777	Oncology_II	-0.06765	110	0.711207	-0.3625	0.2744	Wilcoxon rank sum exact test	two.sided	0.924696	Non-significant
OID30208	M6PR	P20645	Cardiometabolic_II	-0.02495	110	0.711207	-0.2318	0.1551	Wilcoxon rank sum exact test	two.sided	0.924696	Non-significant
OID31177	MAPRE3	Q9UPY8	Oncology_II	-0.0844	110	0.711207	-0.5473	0.3871	Wilcoxon rank sum exact test	two.sided	0.924696	Non-significant
OID20168	MEP1B	Q16820	Cardiometabolic	0.0298	130	0.711207	-0.2251	0.3489	Wilcoxon rank sum exact test	two.sided	0.924696	Non-significant
OID20269	MET	P08581	Cardiometabolic	-0.09655	110	0.711207	-0.5415	0.3026	Wilcoxon rank sum exact test	two.sided	0.924696	Non-significant
OID20442	NBN	O60934	Inflammation	-0.14735	110	0.711207	-0.5854	0.2771	Wilcoxon rank sum exact test	two.sided	0.924696	Non-significant
OID31490	NCR3LG1	Q68D85	Oncology_II	-0.0974	110	0.711207	-0.5699	0.3932	Wilcoxon rank sum exact test	two.sided	0.924696	Non-significant
OID31521	NDUFB7	P17568	Oncology_II	-0.0507	110	0.711207	-0.2599	0.1833	Wilcoxon rank sum exact test	two.sided	0.924696	Non-significant
OID20553	NT5C3A	Q9H0P0	Inflammation	0.10685	130	0.711207	-0.5836	1.1277	Wilcoxon rank sum exact test	two.sided	0.924696	Non-significant
OID21183	PDGFC	Q9NRA1	Oncology	0.0533	130	0.711207	-0.199	0.3464	Wilcoxon rank sum exact test	two.sided	0.924696	Non-significant
OID31502	PPP2R5A	Q15172	Oncology_II	0.1443	130	0.711207	-0.7196	2.248	Wilcoxon rank sum exact test	two.sided	0.924696	Non-significant
OID30391	PRAP1	Q96NZ9	Cardiometabolic_II	-0.0288	110	0.711207	-0.2225	0.209	Wilcoxon rank sum exact test	two.sided	0.924696	Non-significant
OID20483	PRDX3	P30048	Inflammation	0.0418	130	0.711207	-0.1852	0.294	Wilcoxon rank sum exact test	two.sided	0.924696	Non-significant
OID20908	PTPN1	P18031	Neurology	-0.08085	110	0.711207	-0.2782	0.2219	Wilcoxon rank sum exact test	two.sided	0.924696	Non-significant
OID20598	PTPRM	P28827	Inflammation	-0.10885	110	0.711207	-0.423	0.4834	Wilcoxon rank sum exact test	two.sided	0.924696	Non-significant
OID30277	SCN4B	Q8IWT1	Cardiometabolic_II	-0.0684	110	0.711207	-0.2843	0.2533	Wilcoxon rank sum exact test	two.sided	0.924696	Non-significant
OID21279	SEPTIN9	Q9UHD8	Oncology	0.03485	130	0.711207	-0.1297	0.1754	Wilcoxon rank sum exact test	two.sided	0.924696	Non-significant
OID30863	SH3BGRL2	Q9UJC5	Neurology_II	-0.233	110	0.711207	-1.0117	0.6632	Wilcoxon rank sum exact test	two.sided	0.924696	Non-significant
OID20502	SRPK2	P78362	Inflammation	-0.0324	110	0.711207	-0.2243	0.1226	Wilcoxon rank sum exact test	two.sided	0.924696	Non-significant
OID21147	TIMP4	Q99727	Neurology	-0.08915	110	0.711207	-0.635	0.3603	Wilcoxon rank sum exact test	two.sided	0.924696	Non-significant
OID31198	VWA5A	O00534	Oncology_II	-0.0891	110	0.711207	-0.8533	0.7725	Wilcoxon rank sum exact test	two.sided	0.924696	Non-significant
OID31389	WDR46	O15213	Oncology_II	0.12075	130	0.711207	-0.3591	0.4935	Wilcoxon rank sum exact test	two.sided	0.924696	Non-significant
OID30176	CSRP3	P50461	Cardiometabolic_II	-0.191	83	0.720314	-2.0666	1.2407	Wilcoxon rank sum exact test	two.sided	0.930246	Non-significant
OID30060	EIF2AK3	Q9NZJ5	Cardiometabolic_II	-0.14205	83	0.720314	-1.1632	0.652	Wilcoxon rank sum exact test	two.sided	0.930246	Non-significant
OID30169	KRT6C	P48668	Cardiometabolic_II	0.05185	99	0.720314	-0.2835	0.3826	Wilcoxon rank sum exact test	two.sided	0.930246	Non-significant
OID30068	TMED10	P49755	Cardiometabolic_II	-0.1436	83	0.720314	-1.0391	0.6216	Wilcoxon rank sum exact test	two.sided	0.930246	Non-significant
OID30095	TSPAN15	O95858	Cardiometabolic_II	0.04355	99	0.720314	-0.4179	0.6041	Wilcoxon rank sum exact test	two.sided	0.930246	Non-significant
OID30988	NFIC	P08651	Neurology_II	0.0427861	129.5	0.721996	-0.194366	0.233837	Wilcoxon rank sum test with continuity correction	two.sided	0.930246	Non-significant
OID20896	AGR2	O95994	Neurology	-0.11265	103	0.727721	-0.7602	1.6365	Wilcoxon rank sum exact test	two.sided	0.930246	Non-significant
OID20841	GHRHR	Q02643	Neurology	0.18085	121	0.727721	-0.6041	0.7996	Wilcoxon rank sum exact test	two.sided	0.930246	Non-significant
OID20866	MUC13	Q9H3R2	Neurology	0.15615	121	0.727721	-0.8104	3.9403	Wilcoxon rank sum exact test	two.sided	0.930246	Non-significant
OID20892	PFDN2	Q9UHV9	Neurology	0.25385	121	0.727721	-1.0177	1.1744	Wilcoxon rank sum exact test	two.sided	0.930246	Non-significant
OID30244	AHNAK2	Q8IVF2	Cardiometabolic_II	-0.0562	111	0.740478	-0.3083	0.2931	Wilcoxon rank sum exact test	two.sided	0.930246	Non-significant
OID21197	AKT3	Q9Y243	Oncology	-0.2944	111	0.740478	-1.119	0.5381	Wilcoxon rank sum exact test	two.sided	0.930246	Non-significant
OID30707	AMY1A_AMY1B_AMY1C	P0DUB6_P0DTE7_P0DTE8	Inflammation_II	-0.03575	111	0.740478	-0.3292	0.2274	Wilcoxon rank sum exact test	two.sided	0.930246	Non-significant
OID31478	AP3B1	O00203	Oncology_II	0.1906	129	0.740478	-1.2321	1.309	Wilcoxon rank sum exact test	two.sided	0.930246	Non-significant
OID21445	ARG1	P05089	Oncology	0.03105	129	0.740478	-0.2013	0.2446	Wilcoxon rank sum exact test	two.sided	0.930246	Non-significant
OID30792	ARMCX2	Q7L311	Neurology_II	-0.21935	111	0.740478	-1.4075	0.5874	Wilcoxon rank sum exact test	two.sided	0.930246	Non-significant
OID21267	BAMBI	Q13145	Oncology	-0.02785	111	0.740478	-0.2924	0.1727	Wilcoxon rank sum exact test	two.sided	0.930246	Non-significant
OID30541	BLNK	Q8WV28	Inflammation_II	0.14225	129	0.740478	-0.2267	0.4842	Wilcoxon rank sum exact test	two.sided	0.930246	Non-significant
OID20308	BPIFB1	Q8TDL5	Cardiometabolic	-0.13515	111	0.740478	-0.893	0.4474	Wilcoxon rank sum exact test	two.sided	0.930246	Non-significant
OID30556	CD226	Q15762	Inflammation_II	-0.1328	111	0.740478	-1.2966	1.1099	Wilcoxon rank sum exact test	two.sided	0.930246	Non-significant
OID21366	CES2	O00748	Oncology	0.10715	129	0.740478	-0.5045	0.5793	Wilcoxon rank sum exact test	two.sided	0.930246	Non-significant
OID21228	CLEC6A	Q6EIG7	Oncology	0.14205	129	0.740478	-0.6991	0.7576	Wilcoxon rank sum exact test	two.sided	0.930246	Non-significant
OID20923	CRADD	P78560	Neurology	-0.0911	111	0.740478	-0.8109	0.4613	Wilcoxon rank sum exact test	two.sided	0.930246	Non-significant
OID30914	CUZD1	Q86UP6	Neurology_II	-0.1108	111	0.740478	-0.4868	0.396	Wilcoxon rank sum exact test	two.sided	0.930246	Non-significant
OID31231	DCUN1D2	Q6PH85	Oncology_II	-0.1285	111	0.740478	-0.6225	0.5132	Wilcoxon rank sum exact test	two.sided	0.930246	Non-significant
OID31341	DYNC1H1	Q14204	Oncology_II	0.04645	129	0.740478	-0.1803	0.3143	Wilcoxon rank sum exact test	two.sided	0.930246	Non-significant
OID30886	EPB41L5	Q9HCM4	Neurology_II	0.134	129	0.740478	-0.6041	0.6968	Wilcoxon rank sum exact test	two.sided	0.930246	Non-significant
OID30723	F2	P00734	Inflammation_II	-0.09275	111	0.740478	-0.7273	0.304	Wilcoxon rank sum exact test	two.sided	0.930246	Non-significant
OID20233	FAM3C	Q92520	Cardiometabolic	0.00615	129	0.740478	-0.0361	0.0515	Wilcoxon rank sum exact test	two.sided	0.930246	Non-significant
OID30974	FBN2	P35556	Neurology_II	0.18365	129	0.740478	-0.844	1.0722	Wilcoxon rank sum exact test	two.sided	0.930246	Non-significant
OID20220	GH1	P01241	Cardiometabolic	0.1498	129	0.740478	-0.5225	0.8327	Wilcoxon rank sum exact test	two.sided	0.930246	Non-significant
OID31153	GIPC2	Q8TF65	Neurology_II	-0.0423	111	0.740478	-0.2329	0.1757	Wilcoxon rank sum exact test	two.sided	0.930246	Non-significant
OID31340	GPRC5C	Q9NQ84	Oncology_II	0.07825	129	0.740478	-0.293	0.473	Wilcoxon rank sum exact test	two.sided	0.930246	Non-significant
OID20619	IDS	P22304	Inflammation	-0.0158	111	0.740478	-0.1292	0.1113	Wilcoxon rank sum exact test	two.sided	0.930246	Non-significant
OID21468	IDUA	P35475	Oncology	-0.05925	111	0.740478	-0.3039	0.2762	Wilcoxon rank sum exact test	two.sided	0.930246	Non-significant
OID20585	IL17RB	Q9NRM6	Inflammation	-0.04285	111	0.740478	-0.537	0.3673	Wilcoxon rank sum exact test	two.sided	0.930246	Non-significant
OID20652	IL18R1	Q13478	Inflammation	-0.0514	111	0.740478	-0.5509	0.4451	Wilcoxon rank sum exact test	two.sided	0.930246	Non-significant
OID30441	IL21R	Q9HBE5	Inflammation_II	0.06375	129	0.740478	-0.2768	0.3225	Wilcoxon rank sum exact test	two.sided	0.930246	Non-significant
OID31129	INSL3	P51460	Neurology_II	-0.0406	111	0.740478	-0.2213	0.2287	Wilcoxon rank sum exact test	two.sided	0.930246	Non-significant
OID31497	IST1	P53990	Oncology_II	-0.03745	111	0.740478	-0.3729	0.3052	Wilcoxon rank sum exact test	two.sided	0.930246	Non-significant
OID20112	ITGB1BP2	Q9UKP3	Cardiometabolic	-0.10305	111	0.740478	-1.0992	0.7287	Wilcoxon rank sum exact test	two.sided	0.930246	Non-significant
OID20493	ITGB6	P18564	Inflammation	-0.1498	111	0.740478	-1.505	1.7907	Wilcoxon rank sum exact test	two.sided	0.930246	Non-significant
OID31172	JMJD1C	Q15652	Oncology_II	0.0868	129	0.740478	-0.3206	0.5781	Wilcoxon rank sum exact test	two.sided	0.930246	Non-significant
OID20424	JUN	P05412	Inflammation	0.1276	129	0.740478	-0.7043	0.7611	Wilcoxon rank sum exact test	two.sided	0.930246	Non-significant
OID21517	KLK8	O60259	Oncology	-0.0486	111	0.740478	-0.3776	0.2817	Wilcoxon rank sum exact test	two.sided	0.930246	Non-significant
OID31032	LCN15	Q6UWW0	Neurology_II	-0.1605	111	0.740478	-0.894	0.8257	Wilcoxon rank sum exact test	two.sided	0.930246	Non-significant
OID31068	LDLRAP1	Q5SW96	Neurology_II	0.10465	129	0.740478	-0.6911	1.2724	Wilcoxon rank sum exact test	two.sided	0.930246	Non-significant
OID30608	LEG1	Q6P5S2	Inflammation_II	0.05555	129	0.740478	-0.4999	0.5281	Wilcoxon rank sum exact test	two.sided	0.930246	Non-significant
OID20773	LGMN	Q99538	Inflammation	-0.0389	111	0.740478	-0.2471	0.1704	Wilcoxon rank sum exact test	two.sided	0.930246	Non-significant
OID30895	LRFN2	Q9ULH4	Neurology_II	0.0453	129	0.740478	-0.2892	0.3848	Wilcoxon rank sum exact test	two.sided	0.930246	Non-significant
OID30637	LZTFL1	Q9NQ48	Inflammation_II	0.0454	129	0.740478	-0.1951	0.3659	Wilcoxon rank sum exact test	two.sided	0.930246	Non-significant
OID21181	MAGED1	Q9Y5V3	Oncology	0.0903	129	0.740478	-0.3217	0.5756	Wilcoxon rank sum exact test	two.sided	0.930246	Non-significant
OID30377	MUC2	Q02817	Cardiometabolic_II	0.09245	129	0.740478	-0.3444	0.5872	Wilcoxon rank sum exact test	two.sided	0.930246	Non-significant
OID30998	PAFAH1B3	Q15102	Neurology_II	0.03955	129	0.740478	-0.2385	0.2638	Wilcoxon rank sum exact test	two.sided	0.930246	Non-significant
OID31215	PITHD1	Q9GZP4	Oncology_II	0.1509	129	0.740478	-1.1501	1.2416	Wilcoxon rank sum exact test	two.sided	0.930246	Non-significant
OID31146	PLSCR3	Q9NRY6	Neurology_II	-0.0268	111	0.740478	-0.2534	0.1045	Wilcoxon rank sum exact test	two.sided	0.930246	Non-significant
OID20775	PNLIPRP2	P54317	Inflammation	0.31895	129	0.740478	-1.0987	2.2969	Wilcoxon rank sum exact test	two.sided	0.930246	Non-significant
OID31493	PSCA	O43653	Oncology_II	-0.3842	111	0.740478	-1.9235	1.0764	Wilcoxon rank sum exact test	two.sided	0.930246	Non-significant
OID20570	PTX3	P26022	Inflammation	0.13305	129	0.740478	-0.6759	0.7991	Wilcoxon rank sum exact test	two.sided	0.930246	Non-significant
OID21011	PVR	P15151	Neurology	-0.114	111	0.740478	-0.5409	0.3465	Wilcoxon rank sum exact test	two.sided	0.930246	Non-significant
OID31213	RASGRF1	Q13972	Oncology_II	-0.2217	111	0.740478	-1.7777	1.3978	Wilcoxon rank sum exact test	two.sided	0.930246	Non-significant
OID30234	RECK	O95980	Cardiometabolic_II	0.0555	129	0.740478	-0.2146	0.3617	Wilcoxon rank sum exact test	two.sided	0.930246	Non-significant
OID20784	REG4	Q9BYZ8	Inflammation	-0.0669	111	0.740478	-0.5709	0.4268	Wilcoxon rank sum exact test	two.sided	0.930246	Non-significant
OID31297	RGL2	O15211	Oncology_II	-0.08135	111	0.740478	-0.6362	0.6906	Wilcoxon rank sum exact test	two.sided	0.930246	Non-significant
OID21211	RUVBL1	Q9Y265	Oncology	0.0462	129	0.740478	-0.2668	0.3169	Wilcoxon rank sum exact test	two.sided	0.930246	Non-significant
OID30331	SARG	Q9BW04	Cardiometabolic_II	0.14845	129	0.740478	-0.6177	1.2551	Wilcoxon rank sum exact test	two.sided	0.930246	Non-significant
OID30577	SCGB3A1	Q96QR1	Inflammation_II	-0.01915	111	0.740478	-0.1967	0.1382	Wilcoxon rank sum exact test	two.sided	0.930246	Non-significant
OID30341	SGSH	P51688	Cardiometabolic_II	0.0528	129	0.740478	-0.2881	0.3916	Wilcoxon rank sum exact test	two.sided	0.930246	Non-significant
OID21028	SMPD1	P17405	Neurology	-0.062	111	0.740478	-0.5991	0.4131	Wilcoxon rank sum exact test	two.sided	0.930246	Non-significant
OID20077	STK11	Q15831	Cardiometabolic	0.1533	129	0.740478	-0.4179	0.7502	Wilcoxon rank sum exact test	two.sided	0.930246	Non-significant
OID30937	TARM1	B6A8C7	Neurology_II	0.10295	129	0.740478	-1.1511	1.7902	Wilcoxon rank sum exact test	two.sided	0.930246	Non-significant
OID30316	TCOF1	Q13428	Cardiometabolic_II	-0.039	111	0.740478	-0.2798	0.1964	Wilcoxon rank sum exact test	two.sided	0.930246	Non-significant
OID20684	TIMP3	P35625	Inflammation	-0.15035	111	0.740478	-0.866	0.51	Wilcoxon rank sum exact test	two.sided	0.930246	Non-significant
OID20473	TNF	P01375	Inflammation	0.21735	129	0.740478	-0.7797	1.7342	Wilcoxon rank sum exact test	two.sided	0.930246	Non-significant
OID20702	TNFRSF13B	O14836	Inflammation	0.23415	129	0.740478	-0.9753	1.4026	Wilcoxon rank sum exact test	two.sided	0.930246	Non-significant
OID30479	TRAF3	Q13114-2	Inflammation_II	-0.0275	111	0.740478	-0.2004	0.1583	Wilcoxon rank sum exact test	two.sided	0.930246	Non-significant
OID31335	TRDMT1	O14717	Oncology_II	-0.1114	111	0.740478	-0.9222	0.6158	Wilcoxon rank sum exact test	two.sided	0.930246	Non-significant
OID30885	TRIM40	Q6P9F5	Neurology_II	-0.0913	111	0.740478	-1.019	1.6163	Wilcoxon rank sum exact test	two.sided	0.930246	Non-significant
OID31176	ESPL1	Q14674	Oncology_II	0.0208812	128.5	0.751805	-0.321995	0.395281	Wilcoxon rank sum test with continuity correction	two.sided	0.943659	Non-significant
OID30201	OPLAH	O14841	Cardiometabolic_II	0.0363629	128.5	0.751805	-0.162726	0.199457	Wilcoxon rank sum test with continuity correction	two.sided	0.943659	Non-significant
OID30118	ATP1B2	P14415	Cardiometabolic_II	0.09775	98	0.756377	-0.5034	0.5216	Wilcoxon rank sum exact test	two.sided	0.943788	Non-significant
OID30066	MED21	Q13503	Cardiometabolic_II	0.04925	98	0.756377	-0.2836	0.3117	Wilcoxon rank sum exact test	two.sided	0.943788	Non-significant
OID30084	PDE4D	Q08499	Cardiometabolic_II	-0.07745	84	0.756377	-0.5076	0.3937	Wilcoxon rank sum exact test	two.sided	0.943788	Non-significant
OID30172	PMCH	P20382	Cardiometabolic_II	-0.0635	84	0.756377	-0.4867	0.4467	Wilcoxon rank sum exact test	two.sided	0.943788	Non-significant
OID20806	AMFR	Q9UKV5	Neurology	0.06855	120	0.758724	-0.3035	0.3349	Wilcoxon rank sum exact test	two.sided	0.943788	Non-significant
OID20791	FOSB	P53539	Neurology	0.1083	120	0.758724	-0.3862	0.545	Wilcoxon rank sum exact test	two.sided	0.943788	Non-significant
OID20823	IDI2	Q9BXS1	Neurology	0.0361	120	0.758724	-0.3398	0.4644	Wilcoxon rank sum exact test	two.sided	0.943788	Non-significant
OID20799	SLC16A1	P53985	Neurology	-0.04875	104	0.758724	-0.3368	0.227	Wilcoxon rank sum exact test	two.sided	0.943788	Non-significant
OID31347	ZNRF4	Q8WWF5	Oncology_II	0.0367336	128	0.766853	-0.363669	0.443995	Wilcoxon rank sum test with continuity correction	two.sided	0.943788	Non-significant
OID20756	AGER	Q15109	Inflammation	-0.075	112	0.77012	-0.5128	0.3655	Wilcoxon rank sum exact test	two.sided	0.943788	Non-significant
OID30733	APOA4	P06727	Inflammation_II	0.1561	128	0.77012	-0.5487	0.8969	Wilcoxon rank sum exact test	two.sided	0.943788	Non-significant
OID30701	APOF	Q13790	Inflammation_II	-0.1906	112	0.77012	-1.063	0.7992	Wilcoxon rank sum exact test	two.sided	0.943788	Non-significant
OID31095	C7orf50	Q9BRJ6	Neurology_II	-0.01635	112	0.77012	-0.1117	0.0869	Wilcoxon rank sum exact test	two.sided	0.943788	Non-significant
OID31076	CDAN1	Q8IWY9	Neurology_II	-0.01935	112	0.77012	-0.2118	0.153	Wilcoxon rank sum exact test	two.sided	0.943788	Non-significant
OID20550	COL9A1	P20849	Inflammation	0.05145	128	0.77012	-0.3331	0.4344	Wilcoxon rank sum exact test	two.sided	0.943788	Non-significant
OID30553	CSF2RB	P32927	Inflammation_II	-0.0953	112	0.77012	-0.6894	0.5616	Wilcoxon rank sum exact test	two.sided	0.943788	Non-significant
OID30602	DDI2	Q5TDH0	Inflammation_II	0.0694	128	0.77012	-0.3787	0.6426	Wilcoxon rank sum exact test	two.sided	0.943788	Non-significant
OID20093	DNAJB8	Q8NHS0	Cardiometabolic	-0.02705	112	0.77012	-0.2066	0.1258	Wilcoxon rank sum exact test	two.sided	0.943788	Non-significant
OID31022	EIF4G3	O43432	Neurology_II	-0.2051	112	0.77012	-1.5446	1.0464	Wilcoxon rank sum exact test	two.sided	0.943788	Non-significant
OID30622	EPHA4	P54764	Inflammation_II	-0.02715	112	0.77012	-0.1334	0.1199	Wilcoxon rank sum exact test	two.sided	0.943788	Non-significant
OID30992	FCER1A	P12319	Neurology_II	-0.07425	112	0.77012	-0.5369	0.4406	Wilcoxon rank sum exact test	two.sided	0.943788	Non-significant
OID20529	FCRL6	Q6DN72	Inflammation	0.06345	128	0.77012	-0.5493	0.7784	Wilcoxon rank sum exact test	two.sided	0.943788	Non-significant
OID30430	FOLH1	Q04609	Inflammation_II	0.072	128	0.77012	-0.3463	0.4764	Wilcoxon rank sum exact test	two.sided	0.943788	Non-significant
OID30445	FOXJ3	Q9UPW0	Inflammation_II	-0.04355	112	0.77012	-0.3396	0.2909	Wilcoxon rank sum exact test	two.sided	0.943788	Non-significant
OID31187	GJA8	P48165	Oncology_II	0.2219	128	0.77012	-1.0488	1.4841	Wilcoxon rank sum exact test	two.sided	0.943788	Non-significant
OID21438	GPC1	P35052	Oncology	-0.08915	112	0.77012	-0.6908	0.5706	Wilcoxon rank sum exact test	two.sided	0.943788	Non-significant
OID20663	GZMA	P12544	Inflammation	-0.07725	112	0.77012	-0.6151	0.4752	Wilcoxon rank sum exact test	two.sided	0.943788	Non-significant
OID21395	HAO1	Q9UJM8	Oncology	-0.02345	112	0.77012	-0.261	0.1558	Wilcoxon rank sum exact test	two.sided	0.943788	Non-significant
OID20506	IFNLR1	Q8IU57	Inflammation	-0.08825	112	0.77012	-0.4583	0.3895	Wilcoxon rank sum exact test	two.sided	0.943788	Non-significant
OID20577	IRAK4	Q9NWZ3	Inflammation	-0.1059	112	0.77012	-1.0036	0.508	Wilcoxon rank sum exact test	two.sided	0.943788	Non-significant
OID31432	KIR2DS4	P43632	Oncology_II	0.08825	128	0.77012	-0.8997	1.0736	Wilcoxon rank sum exact test	two.sided	0.943788	Non-significant
OID21296	KRT18	P05783	Oncology	0.0637	128	0.77012	-0.6368	0.9415	Wilcoxon rank sum exact test	two.sided	0.943788	Non-significant
OID30950	LYSMD3	Q7Z3D4	Neurology_II	0.07075	128	0.77012	-1.1239	4.0797	Wilcoxon rank sum exact test	two.sided	0.943788	Non-significant
OID31021	NMT1	P30419	Neurology_II	-0.0916	112	0.77012	-0.6608	0.4789	Wilcoxon rank sum exact test	two.sided	0.943788	Non-significant
OID31377	PCDHB15	Q9Y5E8	Oncology_II	-0.0997	112	0.77012	-0.6057	0.4354	Wilcoxon rank sum exact test	two.sided	0.943788	Non-significant
OID30764	PF4	P02776	Inflammation_II	0.074	128	0.77012	-0.3956	0.4361	Wilcoxon rank sum exact test	two.sided	0.943788	Non-significant
OID21356	PFKFB2	O60825	Oncology	0.0848	128	0.77012	-0.4506	0.6172	Wilcoxon rank sum exact test	two.sided	0.943788	Non-significant
OID30699	PGA4	P0DJD7	Inflammation_II	-0.09675	112	0.77012	-0.6395	0.5097	Wilcoxon rank sum exact test	two.sided	0.943788	Non-significant
OID31155	PLCB2	Q00722	Neurology_II	-0.1061	112	0.77012	-1.4181	1.9659	Wilcoxon rank sum exact test	two.sided	0.943788	Non-significant
OID30842	PNMA2	Q9UL42	Neurology_II	0.13645	128	0.77012	-0.6998	1.0294	Wilcoxon rank sum exact test	two.sided	0.943788	Non-significant
OID21487	PODXL2	Q9NZ53	Oncology	-0.0201	112	0.77012	-0.159	0.1113	Wilcoxon rank sum exact test	two.sided	0.943788	Non-significant
OID21177	RARRES1	P49788	Oncology	-0.0509	112	0.77012	-0.1954	0.1845	Wilcoxon rank sum exact test	two.sided	0.943788	Non-significant
OID30601	RLN2	P04090	Inflammation_II	0.05805	128	0.77012	-0.3842	0.5468	Wilcoxon rank sum exact test	two.sided	0.943788	Non-significant
OID21302	RP2	O75695	Oncology	0.0456	128	0.77012	-0.1571	0.2858	Wilcoxon rank sum exact test	two.sided	0.943788	Non-significant
OID30867	RRP15	Q9Y3B9	Neurology_II	0.03245	128	0.77012	-0.4006	1.503	Wilcoxon rank sum exact test	two.sided	0.943788	Non-significant
OID31504	SERPINI2	O75830	Oncology_II	-0.1025	112	0.77012	-0.4996	0.4232	Wilcoxon rank sum exact test	two.sided	0.943788	Non-significant
OID31017	SLA2	Q9H6Q3	Neurology_II	-0.1301	112	0.77012	-1.4713	1.0864	Wilcoxon rank sum exact test	two.sided	0.943788	Non-significant
OID20496	SLAMF1	Q13291	Inflammation	-0.1421	112	0.77012	-1.239	1.5271	Wilcoxon rank sum exact test	two.sided	0.943788	Non-significant
OID30978	SORBS1	Q9BX66	Neurology_II	0.04185	128	0.77012	-0.2389	0.4397	Wilcoxon rank sum exact test	two.sided	0.943788	Non-significant
OID31131	SPRR3	Q9UBC9	Neurology_II	0.0642	128	0.77012	-0.5244	4.3787	Wilcoxon rank sum exact test	two.sided	0.943788	Non-significant
OID21477	TJAP1	Q5JTD0	Oncology	0.0134	128	0.77012	-0.0954	0.1195	Wilcoxon rank sum exact test	two.sided	0.943788	Non-significant
OID30798	TJP3	O95049	Neurology_II	-0.11955	112	0.77012	-0.7055	0.5859	Wilcoxon rank sum exact test	two.sided	0.943788	Non-significant
OID30435	TNFSF9	P41273	Inflammation_II	-0.0483	112	0.77012	-0.4297	0.3577	Wilcoxon rank sum exact test	two.sided	0.943788	Non-significant
OID31234	TPRKB	Q9Y3C4	Oncology_II	0.10115	128	0.77012	-0.8379	1.1071	Wilcoxon rank sum exact test	two.sided	0.943788	Non-significant
OID31271	TRIM24	O15164	Oncology_II	0.0948	128	0.77012	-0.7237	0.6616	Wilcoxon rank sum exact test	two.sided	0.943788	Non-significant
OID31016	TSC22D1	Q15714	Neurology_II	-0.07875	112	0.77012	-0.6613	0.4746	Wilcoxon rank sum exact test	two.sided	0.943788	Non-significant
OID31316	CCND2	P30279	Oncology_II	0.0720348	127.5	0.78199	-0.427387	1.76145	Wilcoxon rank sum test with continuity correction	two.sided	0.950804	Non-significant
OID20895	AKT1S1	Q96B36	Neurology	0.1333	119	0.790107	-0.9174	1.9857	Wilcoxon rank sum exact test	two.sided	0.950804	Non-significant
OID30130	ABRAXAS2	Q15018	Cardiometabolic_II	0.1696	97	0.792955	-0.6096	0.9791	Wilcoxon rank sum exact test	two.sided	0.950804	Non-significant
OID30061	MYH4	Q9Y623	Cardiometabolic_II	0.0799	97	0.792955	-0.5628	0.7092	Wilcoxon rank sum exact test	two.sided	0.950804	Non-significant
OID30160	NFKB1	P19838	Cardiometabolic_II	0.1235	97	0.792955	-1.1087	1.3817	Wilcoxon rank sum exact test	two.sided	0.950804	Non-significant
OID30055	NOP56	O00567	Cardiometabolic_II	0.0616	97	0.792955	-0.3502	0.4839	Wilcoxon rank sum exact test	two.sided	0.950804	Non-significant
OID30104	SCGB2A2	Q13296	Cardiometabolic_II	-0.03645	85	0.792955	-0.3673	0.2771	Wilcoxon rank sum exact test	two.sided	0.950804	Non-significant
OID21280	ABL1	P00519	Oncology	-0.05085	113	0.800091	-0.2892	0.1974	Wilcoxon rank sum exact test	two.sided	0.950804	Non-significant
OID30491	ADAM12	O43184	Inflammation_II	-0.1038	113	0.800091	-0.6226	0.4461	Wilcoxon rank sum exact test	two.sided	0.950804	Non-significant
OID30488	AKR7L	Q8NHP1	Inflammation_II	0.1078	127	0.800091	-0.6956	1.0162	Wilcoxon rank sum exact test	two.sided	0.950804	Non-significant
OID31047	ALDH5A1	P51649	Neurology_II	0.0747	127	0.800091	-0.4855	0.5171	Wilcoxon rank sum exact test	two.sided	0.950804	Non-significant
OID30497	ALPI	P09923	Inflammation_II	0.0947	127	0.800091	-0.7358	0.7856	Wilcoxon rank sum exact test	two.sided	0.950804	Non-significant
OID30590	APPL2	Q8NEU8	Inflammation_II	-0.0901	113	0.800091	-0.4722	0.4793	Wilcoxon rank sum exact test	two.sided	0.950804	Non-significant
OID30994	ARHGEF10	O15013	Neurology_II	0.03065	127	0.800091	-0.3923	0.3787	Wilcoxon rank sum exact test	two.sided	0.950804	Non-significant
OID30373	BDNF	P23560	Cardiometabolic_II	0.10185	127	0.800091	-0.4695	0.6216	Wilcoxon rank sum exact test	two.sided	0.950804	Non-significant
OID20994	BMP4	P12644	Neurology	-0.1697	113	0.800091	-1.3757	0.7339	Wilcoxon rank sum exact test	two.sided	0.950804	Non-significant
OID30279	BPIFA2	Q96DR5	Cardiometabolic_II	0.03075	127	0.800091	-0.2998	0.5561	Wilcoxon rank sum exact test	two.sided	0.950804	Non-significant
OID30618	C1QTNF5	Q9BXJ0	Inflammation_II	-0.0262	113	0.800091	-0.2227	0.1686	Wilcoxon rank sum exact test	two.sided	0.950804	Non-significant
OID21527	CD27	P26842	Oncology	-0.08035	113	0.800091	-1.3432	0.9271	Wilcoxon rank sum exact test	two.sided	0.950804	Non-significant
OID30827	CD3D	P04234	Neurology_II	-0.08895	113	0.800091	-0.593	0.5245	Wilcoxon rank sum exact test	two.sided	0.950804	Non-significant
OID31302	CD3E	P07766	Oncology_II	0.11315	127	0.800091	-0.7987	1.0739	Wilcoxon rank sum exact test	two.sided	0.950804	Non-significant
OID31189	CDC25A	P30304	Oncology_II	0.154	127	0.800091	-0.8002	1.3916	Wilcoxon rank sum exact test	two.sided	0.950804	Non-significant
OID21340	CES3	Q6UWW8	Oncology	-0.033	113	0.800091	-0.4598	0.3935	Wilcoxon rank sum exact test	two.sided	0.950804	Non-significant
OID30716	CFHR5	Q9BXR6	Inflammation_II	0.05925	127	0.800091	-0.5008	0.592	Wilcoxon rank sum exact test	two.sided	0.950804	Non-significant
OID20664	CLSTN2	Q9H4D0	Inflammation	-0.07075	113	0.800091	-0.4966	0.2492	Wilcoxon rank sum exact test	two.sided	0.950804	Non-significant
OID20289	CPB1	P15086	Cardiometabolic	-0.07595	113	0.800091	-0.5114	0.4372	Wilcoxon rank sum exact test	two.sided	0.950804	Non-significant
OID21392	CPE	P16870	Oncology	-0.02895	113	0.800091	-0.266	0.2594	Wilcoxon rank sum exact test	two.sided	0.950804	Non-significant
OID31081	CRYBB2	P43320	Neurology_II	0.02855	127	0.800091	-0.2222	0.2113	Wilcoxon rank sum exact test	two.sided	0.950804	Non-significant
OID30363	CTLA4	P16410	Cardiometabolic_II	0.0693	127	0.800091	-0.3791	0.5348	Wilcoxon rank sum exact test	two.sided	0.950804	Non-significant
OID20660	CTSO	P43234	Inflammation	-0.0607	113	0.800091	-0.527	0.3695	Wilcoxon rank sum exact test	two.sided	0.950804	Non-significant
OID30213	DMP1	Q13316	Cardiometabolic_II	-0.08755	113	0.800091	-0.5245	0.4261	Wilcoxon rank sum exact test	two.sided	0.950804	Non-significant
OID20423	EIF5A	P63241	Inflammation	0.03665	127	0.800091	-0.2103	0.268	Wilcoxon rank sum exact test	two.sided	0.950804	Non-significant
OID31029	ELAC1	Q9H777	Neurology_II	0.12715	127	0.800091	-0.5082	0.7314	Wilcoxon rank sum exact test	two.sided	0.950804	Non-significant
OID21017	EZR	P15311	Neurology	-0.0539	113	0.800091	-0.2712	0.1699	Wilcoxon rank sum exact test	two.sided	0.950804	Non-significant
OID21207	FES	P07332	Oncology	-0.0281	113	0.800091	-0.1794	0.0842	Wilcoxon rank sum exact test	two.sided	0.950804	Non-significant
OID31193	FGF9	P31371	Oncology_II	0.10215	127	0.800091	-0.6836	1.1555	Wilcoxon rank sum exact test	two.sided	0.950804	Non-significant
OID31062	GIGYF2	Q6Y7W6	Neurology_II	0.08595	127	0.800091	-0.3554	0.5648	Wilcoxon rank sum exact test	two.sided	0.950804	Non-significant
OID30841	IL13RA2	Q14627	Neurology_II	-0.0788	113	0.800091	-0.7893	0.5837	Wilcoxon rank sum exact test	two.sided	0.950804	Non-significant
OID31243	IL25	Q9H293	Oncology_II	-0.10495	113	0.800091	-0.6627	0.5239	Wilcoxon rank sum exact test	two.sided	0.950804	Non-significant
OID30551	IL36G	Q9NZH8	Inflammation_II	-0.2144	113	0.800091	-0.9969	0.9648	Wilcoxon rank sum exact test	two.sided	0.950804	Non-significant
OID20485	IRAK1	P51617	Inflammation	-0.08715	113	0.800091	-0.6565	0.5125	Wilcoxon rank sum exact test	two.sided	0.950804	Non-significant
OID31430	ITIH5	Q86UX2	Oncology_II	0.13195	127	0.800091	-0.4418	0.6646	Wilcoxon rank sum exact test	two.sided	0.950804	Non-significant
OID21201	KLK12	Q9UKR0	Oncology	-0.0296	113	0.800091	-0.5718	0.324	Wilcoxon rank sum exact test	two.sided	0.950804	Non-significant
OID30845	LELP1	Q5T871	Neurology_II	-0.10835	113	0.800091	-0.9506	1.3862	Wilcoxon rank sum exact test	two.sided	0.950804	Non-significant
OID30376	LILRA3	Q8N6C8	Cardiometabolic_II	-0.19655	113	0.800091	-1.0352	0.8215	Wilcoxon rank sum exact test	two.sided	0.950804	Non-significant
OID31440	LRRC37A2	A6NM11	Oncology_II	-0.04965	113	0.800091	-0.5321	0.5448	Wilcoxon rank sum exact test	two.sided	0.950804	Non-significant
OID30309	MAMDC2	Q7Z304	Cardiometabolic_II	0.04645	127	0.800091	-0.2367	0.3571	Wilcoxon rank sum exact test	two.sided	0.950804	Non-significant
OID30262	MAN1A2	O60476	Cardiometabolic_II	0.0994	127	0.800091	-0.5074	0.7665	Wilcoxon rank sum exact test	two.sided	0.950804	Non-significant
OID30658	MARS1	P56192	Inflammation_II	-0.0314	113	0.800091	-0.2649	0.2277	Wilcoxon rank sum exact test	two.sided	0.950804	Non-significant
OID20951	MDGA1	Q8NFP4	Neurology	-0.08895	113	0.800091	-0.7402	0.5336	Wilcoxon rank sum exact test	two.sided	0.950804	Non-significant
OID20541	MLN	P12872	Inflammation	-0.05785	113	0.800091	-0.5549	0.678	Wilcoxon rank sum exact test	two.sided	0.950804	Non-significant
OID31420	MPRIP	Q6WCQ1	Oncology_II	-0.0271	113	0.800091	-4.4036	1.4506	Wilcoxon rank sum exact test	two.sided	0.950804	Non-significant
OID20591	NTF3	P20783	Inflammation	-0.0902	113	0.800091	-0.7342	0.5806	Wilcoxon rank sum exact test	two.sided	0.950804	Non-significant
OID30444	PALLD	Q8WX93	Inflammation_II	-0.0926	113	0.800091	-0.8511	0.6361	Wilcoxon rank sum exact test	two.sided	0.950804	Non-significant
OID31214	PDIA2	Q13087	Oncology_II	0.0545	127	0.800091	-0.9122	0.8163	Wilcoxon rank sum exact test	two.sided	0.950804	Non-significant
OID30943	PMS1	P54277	Neurology_II	-0.0914	113	0.800091	-1.3623	0.8513	Wilcoxon rank sum exact test	two.sided	0.950804	Non-significant
OID21184	PPM1A	P35813	Oncology	0.0383	127	0.800091	-0.2961	0.3374	Wilcoxon rank sum exact test	two.sided	0.950804	Non-significant
OID31165	PRAME	P78395	Oncology_II	-0.0822	113	0.800091	-0.8384	0.456	Wilcoxon rank sum exact test	two.sided	0.950804	Non-significant
OID30918	PSMD5	Q16401	Neurology_II	-0.0698	113	0.800091	-0.3946	0.3131	Wilcoxon rank sum exact test	two.sided	0.950804	Non-significant
OID31461	PTPRK	Q15262	Oncology_II	0.061	127	0.800091	-0.2374	0.3547	Wilcoxon rank sum exact test	two.sided	0.950804	Non-significant
OID30226	ROBO4	Q8WZ75	Cardiometabolic_II	-0.0188	113	0.800091	-0.1599	0.1645	Wilcoxon rank sum exact test	two.sided	0.950804	Non-significant
OID20938	RSPO1	Q2MKA7	Neurology	-0.0739	113	0.800091	-0.5459	0.3402	Wilcoxon rank sum exact test	two.sided	0.950804	Non-significant
OID30804	SCN3B	Q9NY72	Neurology_II	0.07865	127	0.800091	-0.381	0.5673	Wilcoxon rank sum exact test	two.sided	0.950804	Non-significant
OID20169	SDC1	P18827	Cardiometabolic	-0.10525	113	0.800091	-0.8158	0.6294	Wilcoxon rank sum exact test	two.sided	0.950804	Non-significant
OID31322	SERPINH1	P50454	Oncology_II	-0.03405	113	0.800091	-0.8044	1.1347	Wilcoxon rank sum exact test	two.sided	0.950804	Non-significant
OID31353	SMAD2	Q15796	Oncology_II	0.09055	127	0.800091	-0.7474	0.6968	Wilcoxon rank sum exact test	two.sided	0.950804	Non-significant
OID20924	SPOCK1	Q08629	Neurology	0.05465	127	0.800091	-0.302	0.2979	Wilcoxon rank sum exact test	two.sided	0.950804	Non-significant
OID30560	STX7	O15400	Inflammation_II	0.0717	127	0.800091	-0.5055	0.8388	Wilcoxon rank sum exact test	two.sided	0.950804	Non-significant
OID20521	TBC1D5	Q92609	Inflammation	0.0863	127	0.800091	-1.4751	1.7865	Wilcoxon rank sum exact test	two.sided	0.950804	Non-significant
OID20098	THPO	P40225	Cardiometabolic	-0.0449	113	0.800091	-0.4287	0.3695	Wilcoxon rank sum exact test	two.sided	0.950804	Non-significant
OID30195	TOR1AIP1	Q5JTV8	Cardiometabolic_II	-0.04945	113	0.800091	-0.4272	0.3343	Wilcoxon rank sum exact test	two.sided	0.950804	Non-significant
OID20750	TPP1	O14773	Inflammation	-0.01645	113	0.800091	-0.0908	0.0803	Wilcoxon rank sum exact test	two.sided	0.950804	Non-significant
OID31482	TRIM25	Q14258	Oncology_II	-0.13835	113	0.800091	-1.6392	1.0426	Wilcoxon rank sum exact test	two.sided	0.950804	Non-significant
OID31185	ZP4	Q12836	Oncology_II	0.083	127	0.800091	-0.496	0.7989	Wilcoxon rank sum exact test	two.sided	0.950804	Non-significant
OID30432	STX5	Q13190	Inflammation_II	-0.0172564	113.5	0.812506	-0.245694	0.184139	Wilcoxon rank sum test with continuity correction	two.sided	0.958504	Non-significant
OID20836	CETN2	P41208	Neurology	0.06015	118	0.821825	-0.5565	0.6615	Wilcoxon rank sum exact test	two.sided	0.958504	Non-significant
OID20861	GDNF	P39905	Neurology	-0.119	106	0.821825	-0.6518	0.5876	Wilcoxon rank sum exact test	two.sided	0.958504	Non-significant
OID20835	PLIN1	O60240	Neurology	-0.03675	106	0.821825	-0.3289	0.1747	Wilcoxon rank sum exact test	two.sided	0.958504	Non-significant
OID30127	ELOB	Q15370	Cardiometabolic_II	0.0518005	96	0.827117	-0.465311	0.593053	Wilcoxon rank sum test with continuity correction	two.sided	0.958504	Non-significant
OID30094	ERVV-1	B6SEH8	Cardiometabolic_II	-0.19745	86	0.829984	-0.7153	0.6051	Wilcoxon rank sum exact test	two.sided	0.958504	Non-significant
OID30082	ITPA	Q9BY32	Cardiometabolic_II	0.008	96	0.829984	-0.1596	0.1735	Wilcoxon rank sum exact test	two.sided	0.958504	Non-significant
OID30159	MMUT	P22033	Cardiometabolic_II	0.09425	96	0.829984	-1.1883	3.8721	Wilcoxon rank sum exact test	two.sided	0.958504	Non-significant
OID30188	NAA10	P41227	Cardiometabolic_II	-0.1961	86	0.829984	-1.3811	0.768	Wilcoxon rank sum exact test	two.sided	0.958504	Non-significant
OID30105	NEB	P20929	Cardiometabolic_II	0.07845	96	0.829984	-0.6164	0.6285	Wilcoxon rank sum exact test	two.sided	0.958504	Non-significant
OID30076	NXPE4	Q6UWF7	Cardiometabolic_II	0.0396	96	0.829984	-0.5682	0.73	Wilcoxon rank sum exact test	two.sided	0.958504	Non-significant
OID30153	SPINK8	P0C7L1	Cardiometabolic_II	0.0631	96	0.829984	-1.0452	0.7588	Wilcoxon rank sum exact test	two.sided	0.958504	Non-significant
OID30096	UBQLN3	Q9H347	Cardiometabolic_II	0.05645	96	0.829984	-0.8418	1.1548	Wilcoxon rank sum exact test	two.sided	0.958504	Non-significant
OID30315	ASPN	Q9BXN1	Cardiometabolic_II	-0.0224	114	0.830351	-0.3502	0.2084	Wilcoxon rank sum exact test	two.sided	0.958504	Non-significant
OID21341	ATP6V1D	Q9Y5K8	Oncology	0.01585	126	0.830351	-0.1125	0.1537	Wilcoxon rank sum exact test	two.sided	0.958504	Non-significant
OID21198	BGN	P21810	Oncology	0.05545	126	0.830351	-0.4238	0.6373	Wilcoxon rank sum exact test	two.sided	0.958504	Non-significant
OID21195	CA11	O75493	Oncology	-0.05565	114	0.830351	-0.4981	0.3992	Wilcoxon rank sum exact test	two.sided	0.958504	Non-significant
OID30249	CALCOCO2	Q13137	Cardiometabolic_II	0.022	126	0.830351	-0.2876	0.3278	Wilcoxon rank sum exact test	two.sided	0.958504	Non-significant
OID21414	CASP8	Q14790	Oncology	-0.0452	114	0.830351	-0.5517	0.5364	Wilcoxon rank sum exact test	two.sided	0.958504	Non-significant
OID30200	CBS	P35520	Cardiometabolic_II	-0.07795	114	0.830351	-0.6131	0.6057	Wilcoxon rank sum exact test	two.sided	0.958504	Non-significant
OID20695	CCL4	P13236	Inflammation	-0.05625	114	0.830351	-0.5223	0.3935	Wilcoxon rank sum exact test	two.sided	0.958504	Non-significant
OID30485	CD36	P16671	Inflammation_II	0.01505	126	0.830351	-0.1002	0.1388	Wilcoxon rank sum exact test	two.sided	0.958504	Non-significant
OID30345	CDA	P32320	Cardiometabolic_II	-0.07475	114	0.830351	-0.6612	0.5304	Wilcoxon rank sum exact test	two.sided	0.958504	Non-significant
OID20102	CEACAM8	P31997	Cardiometabolic	0.11195	126	0.830351	-0.7144	0.751	Wilcoxon rank sum exact test	two.sided	0.958504	Non-significant
OID30758	CFHR4	Q92496	Inflammation_II	-0.08615	114	0.830351	-0.8351	0.7095	Wilcoxon rank sum exact test	two.sided	0.958504	Non-significant
OID31328	CINP	Q9BW66	Oncology_II	-0.0671	114	0.830351	-0.7475	0.5272	Wilcoxon rank sum exact test	two.sided	0.958504	Non-significant
OID21249	CRACR2A	Q9BSW2	Oncology	-0.07525	114	0.830351	-0.574	0.611	Wilcoxon rank sum exact test	two.sided	0.958504	Non-significant
OID30657	DCTD	P32321	Inflammation_II	0.03025	126	0.830351	-0.2328	0.2713	Wilcoxon rank sum exact test	two.sided	0.958504	Non-significant
OID31394	DUSP13	Q6B8I1	Oncology_II	0.0385	126	0.830351	-0.563	0.5947	Wilcoxon rank sum exact test	two.sided	0.958504	Non-significant
OID31463	FAM13A	O94988	Oncology_II	-0.0452	114	0.830351	-0.5283	0.3702	Wilcoxon rank sum exact test	two.sided	0.958504	Non-significant
OID21491	FLT4	P35916	Oncology	0.017	126	0.830351	-0.2554	0.2885	Wilcoxon rank sum exact test	two.sided	0.958504	Non-significant
OID21062	FOLR2	P14207	Neurology	-0.01175	114	0.830351	-0.1862	0.2023	Wilcoxon rank sum exact test	two.sided	0.958504	Non-significant
OID30818	FZD8	Q9H461	Neurology_II	0.0523	126	0.830351	-0.5973	0.626	Wilcoxon rank sum exact test	two.sided	0.958504	Non-significant
OID30803	GABRA4	P48169	Neurology_II	0.0658	126	0.830351	-0.8704	1.015	Wilcoxon rank sum exact test	two.sided	0.958504	Non-significant
OID30966	GBA	P04062	Neurology_II	-0.1178	114	0.830351	-0.7502	0.8149	Wilcoxon rank sum exact test	two.sided	0.958504	Non-significant
OID20641	GMPR	P36959	Inflammation	0.01975	126	0.830351	-0.1049	0.1425	Wilcoxon rank sum exact test	two.sided	0.958504	Non-significant
OID30623	GMPR2	Q9P2T1	Inflammation_II	-0.0403	114	0.830351	-0.3556	0.2256	Wilcoxon rank sum exact test	two.sided	0.958504	Non-significant
OID20975	HNMT	P50135	Neurology	-0.0905	114	0.830351	-0.5524	0.4553	Wilcoxon rank sum exact test	two.sided	0.958504	Non-significant
OID30211	HRC	P23327	Cardiometabolic_II	-0.024	114	0.830351	-0.3052	0.2836	Wilcoxon rank sum exact test	two.sided	0.958504	Non-significant
OID21351	ICOSLG	O75144	Oncology	-0.06435	114	0.830351	-0.4827	0.4083	Wilcoxon rank sum exact test	two.sided	0.958504	Non-significant
OID20430	IL13	P35225	Inflammation	0.12725	126	0.830351	-0.6409	1.0381	Wilcoxon rank sum exact test	two.sided	0.958504	Non-significant
OID20419	IL2	P60568	Inflammation	0.06545	126	0.830351	-0.7626	1.1417	Wilcoxon rank sum exact test	two.sided	0.958504	Non-significant
OID30566	INSR	P06213	Inflammation_II	-0.0135	114	0.830351	-0.1284	0.1305	Wilcoxon rank sum exact test	two.sided	0.958504	Non-significant
OID31191	KIR3DL2	P43630	Oncology_II	0.0228	126	0.830351	-0.3849	0.678	Wilcoxon rank sum exact test	two.sided	0.958504	Non-significant
OID31444	MCTS1	Q9ULC4	Oncology_II	-0.01585	114	0.830351	-0.1242	0.1127	Wilcoxon rank sum exact test	two.sided	0.958504	Non-significant
OID20959	MITD1	Q8WV92	Neurology	0.02155	126	0.830351	-0.2087	0.2852	Wilcoxon rank sum exact test	two.sided	0.958504	Non-significant
OID30455	MKI67	P46013	Inflammation_II	-0.04095	114	0.830351	-0.5003	0.3791	Wilcoxon rank sum exact test	two.sided	0.958504	Non-significant
OID31327	MNAT1	P51948	Oncology_II	0.03605	126	0.830351	-0.2017	0.2645	Wilcoxon rank sum exact test	two.sided	0.958504	Non-significant
OID31484	NUDT16	Q96DE0	Oncology_II	0.07685	126	0.830351	-0.4152	0.5847	Wilcoxon rank sum exact test	two.sided	0.958504	Non-significant
OID30504	POF1B	Q8WVV4	Inflammation_II	-0.07505	114	0.830351	-0.9315	0.676	Wilcoxon rank sum exact test	two.sided	0.958504	Non-significant
OID31011	PPP1R14A	Q96A00	Neurology_II	-0.16615	114	0.830351	-1.3411	0.8007	Wilcoxon rank sum exact test	two.sided	0.958504	Non-significant
OID20571	PTH1R	Q03431	Inflammation	-0.02465	114	0.830351	-0.3221	0.2351	Wilcoxon rank sum exact test	two.sided	0.958504	Non-significant
OID20083	PTN	P21246	Cardiometabolic	-0.0628	114	0.830351	-1.8405	0.424	Wilcoxon rank sum exact test	two.sided	0.958504	Non-significant
OID31376	RFC4	P35249	Oncology_II	0.02755	126	0.830351	-0.1853	0.2372	Wilcoxon rank sum exact test	two.sided	0.958504	Non-significant
OID30672	RNASE1	P07998	Inflammation_II	0.00555	126	0.830351	-0.0543	0.0605	Wilcoxon rank sum exact test	two.sided	0.958504	Non-significant
OID21161	SCP2	P22307	Oncology	-0.04535	114	0.830351	-0.5157	0.3075	Wilcoxon rank sum exact test	two.sided	0.958504	Non-significant
OID30516	SHH	Q15465	Inflammation_II	-0.02095	114	0.830351	-0.1557	0.1159	Wilcoxon rank sum exact test	two.sided	0.958504	Non-significant
OID31220	SLC28A1	O00337	Oncology_II	-0.21085	114	0.830351	-1.5048	0.6799	Wilcoxon rank sum exact test	two.sided	0.958504	Non-significant
OID31387	SMPDL3B	Q92485	Oncology_II	0.0317	126	0.830351	-0.5453	0.5754	Wilcoxon rank sum exact test	two.sided	0.958504	Non-significant
OID21521	SRC	P12931	Oncology	-0.0332	114	0.830351	-0.4216	0.3005	Wilcoxon rank sum exact test	two.sided	0.958504	Non-significant
OID30468	SSBP1	Q04837	Inflammation_II	0.12245	126	0.830351	-0.6569	0.7663	Wilcoxon rank sum exact test	two.sided	0.958504	Non-significant
OID21277	STAT5B	P51692	Oncology	0.1965	126	0.830351	-0.6436	1.4133	Wilcoxon rank sum exact test	two.sided	0.958504	Non-significant
OID21077	STIP1	P31948	Neurology	-0.02595	114	0.830351	-0.1991	0.1564	Wilcoxon rank sum exact test	two.sided	0.958504	Non-significant
OID30797	SYNGAP1	Q96PV0	Neurology_II	0.05555	126	0.830351	-0.7228	0.8936	Wilcoxon rank sum exact test	two.sided	0.958504	Non-significant
OID21286	TBC1D23	Q9NUY8	Oncology	0.01775	126	0.830351	-0.1849	0.2027	Wilcoxon rank sum exact test	two.sided	0.958504	Non-significant
OID30687	TCN1	P20061	Inflammation_II	0.0511	126	0.830351	-0.2396	0.3001	Wilcoxon rank sum exact test	two.sided	0.958504	Non-significant
OID30682	TREML1	Q86YW5	Inflammation_II	0.13015	126	0.830351	-0.9149	0.8861	Wilcoxon rank sum exact test	two.sided	0.958504	Non-significant
OID30782	TTR	P02766	Inflammation_II	0.0062	126	0.830351	-0.0439	0.0599	Wilcoxon rank sum exact test	two.sided	0.958504	Non-significant
OID31486	UFD1	Q92890	Oncology_II	-0.1087	114	0.830351	-0.852	0.7016	Wilcoxon rank sum exact test	two.sided	0.958504	Non-significant
OID31084	USP28	Q96RU2	Neurology_II	-0.01265	114	0.830351	-0.1779	0.1143	Wilcoxon rank sum exact test	two.sided	0.958504	Non-significant
OID30692	VASP	P50552	Inflammation_II	-0.0309	114	0.830351	-0.4243	0.2944	Wilcoxon rank sum exact test	two.sided	0.958504	Non-significant
OID21205	ZBTB16	Q05516	Oncology	-0.07185	114	0.830351	-0.4268	0.5144	Wilcoxon rank sum exact test	two.sided	0.958504	Non-significant
OID20339	CD59	P13987	Cardiometabolic	-0.00206912	114.5	0.843309	-0.0363939	0.0295637	Wilcoxon rank sum test with continuity correction	two.sided	0.967921	Non-significant
OID31296	SPRR1B	P22528	Oncology_II	-0.039384	114.5	0.843309	-1.31695	1.144	Wilcoxon rank sum test with continuity correction	two.sided	0.967921	Non-significant
OID20845	GBP4	Q96PP9	Neurology	0.01795	117	0.853826	-0.2693	0.2802	Wilcoxon rank sum exact test	two.sided	0.967921	Non-significant
OID20869	XRCC4	Q13426	Neurology	-0.0513	107	0.853826	-0.4547	0.3579	Wilcoxon rank sum exact test	two.sided	0.967921	Non-significant
OID21001	ADAM22	Q9P0K1	Neurology	0.0188	125	0.860856	-0.1841	0.2442	Wilcoxon rank sum exact test	two.sided	0.967921	Non-significant
OID30471	ADAMTS4	O75173	Inflammation_II	-0.03585	115	0.860856	-0.307	0.3054	Wilcoxon rank sum exact test	two.sided	0.967921	Non-significant
OID30370	ADAMTSL2	Q86TH1	Cardiometabolic_II	-0.03225	115	0.860856	-0.373	0.3537	Wilcoxon rank sum exact test	two.sided	0.967921	Non-significant
OID30741	AFM	P43652	Inflammation_II	-0.05725	115	0.860856	-0.6699	0.3683	Wilcoxon rank sum exact test	two.sided	0.967921	Non-significant
OID30793	AGBL2	Q5U5Z8	Neurology_II	-0.0294	115	0.860856	-0.5142	0.335	Wilcoxon rank sum exact test	two.sided	0.967921	Non-significant
OID21162	ANKRD54	Q6NXT1	Oncology	-0.0366	115	0.860856	-0.508	0.4595	Wilcoxon rank sum exact test	two.sided	0.967921	Non-significant
OID21331	ARSB	P15848	Oncology	-0.03825	115	0.860856	-0.4971	0.4094	Wilcoxon rank sum exact test	two.sided	0.967921	Non-significant
OID30828	ART5	Q96L15	Neurology_II	-0.0605	115	0.860856	-0.5345	0.3494	Wilcoxon rank sum exact test	two.sided	0.967921	Non-significant
OID20446	ARTN	Q5T4W7	Inflammation	0.04265	125	0.860856	-0.2524	0.2996	Wilcoxon rank sum exact test	two.sided	0.967921	Non-significant
OID20582	AXIN1	O15169	Inflammation	-0.0311	115	0.860856	-0.4795	0.3658	Wilcoxon rank sum exact test	two.sided	0.967921	Non-significant
OID31506	BRAP	Q7Z569	Oncology_II	-0.026	115	0.860856	-0.5956	0.4156	Wilcoxon rank sum exact test	two.sided	0.967921	Non-significant
OID31259	BRD1	O95696	Oncology_II	0.1559	125	0.860856	-0.7615	1.0419	Wilcoxon rank sum exact test	two.sided	0.967921	Non-significant
OID31265	CA7	P43166	Oncology_II	-0.08095	115	0.860856	-0.5623	0.4187	Wilcoxon rank sum exact test	two.sided	0.967921	Non-significant
OID30957	CLGN	O14967	Neurology_II	0.065	125	0.860856	-0.4547	0.4452	Wilcoxon rank sum exact test	two.sided	0.967921	Non-significant
OID30969	COL28A1	Q2UY09	Neurology_II	-0.0579	115	0.860856	-0.6914	0.4505	Wilcoxon rank sum exact test	two.sided	0.967921	Non-significant
OID31390	COMMD9	Q9P000	Oncology_II	0.0226	125	0.860856	-0.2804	0.3801	Wilcoxon rank sum exact test	two.sided	0.967921	Non-significant
OID30492	CSNK1D	P48730	Inflammation_II	-0.04725	115	0.860856	-0.4479	0.3702	Wilcoxon rank sum exact test	two.sided	0.967921	Non-significant
OID20400	CST3	P01034	Cardiometabolic	0.0026	125	0.860856	-0.0295	0.0483	Wilcoxon rank sum exact test	two.sided	0.967921	Non-significant
OID20752	CTRC	Q99895	Inflammation	-0.04345	115	0.860856	-0.6203	0.6967	Wilcoxon rank sum exact test	two.sided	0.967921	Non-significant
OID20207	CXCL5	P42830	Cardiometabolic	0.0522	125	0.860856	-0.4891	0.5745	Wilcoxon rank sum exact test	two.sided	0.967921	Non-significant
OID20524	DAPP1	Q9UN19	Inflammation	-0.0683	115	0.860856	-0.7747	0.5737	Wilcoxon rank sum exact test	two.sided	0.967921	Non-significant
OID31204	DNAJA1	P31689	Oncology_II	-0.09335	115	0.860856	-0.7564	0.4935	Wilcoxon rank sum exact test	two.sided	0.967921	Non-significant
OID30836	DOCK9	Q9BZ29	Neurology_II	-0.1027	115	0.860856	-1.309	0.9386	Wilcoxon rank sum exact test	two.sided	0.967921	Non-significant
OID20918	EBAG9	O00559	Neurology	-0.0414	115	0.860856	-0.2787	0.1587	Wilcoxon rank sum exact test	two.sided	0.967921	Non-significant
OID30239	ECHS1	P30084	Cardiometabolic_II	0.10205	125	0.860856	-0.723	0.932	Wilcoxon rank sum exact test	two.sided	0.967921	Non-significant
OID30880	ERC2	O15083	Neurology_II	0.03235	125	0.860856	-1.0252	1.2776	Wilcoxon rank sum exact test	two.sided	0.967921	Non-significant
OID30702	FGL1	Q08830	Inflammation_II	0.034	125	0.860856	-0.2721	0.458	Wilcoxon rank sum exact test	two.sided	0.967921	Non-significant
OID21233	FMR1	Q06787	Oncology	-0.02275	115	0.860856	-0.7196	0.7332	Wilcoxon rank sum exact test	two.sided	0.967921	Non-significant
OID20202	GDF2	Q9UK05	Cardiometabolic	0.0274	125	0.860856	-0.3112	0.3833	Wilcoxon rank sum exact test	two.sided	0.967921	Non-significant
OID20145	ICAM5	Q9UMF0	Cardiometabolic	-0.0153	115	0.860856	-0.1581	0.1254	Wilcoxon rank sum exact test	two.sided	0.967921	Non-significant
OID20422	IL20RA	Q9UHF4	Inflammation	-0.057	115	0.860856	-0.5137	0.4025	Wilcoxon rank sum exact test	two.sided	0.967921	Non-significant
OID30472	IL36A	Q9UHA7	Inflammation_II	0.05115	125	0.860856	-0.5877	0.8468	Wilcoxon rank sum exact test	two.sided	0.967921	Non-significant
OID30365	ISM2	Q6H9L7	Cardiometabolic_II	0.0239	125	0.860856	-0.2693	0.3039	Wilcoxon rank sum exact test	two.sided	0.967921	Non-significant
OID20504	ITM2A	O43736	Inflammation	-0.0493	115	0.860856	-0.5041	0.3563	Wilcoxon rank sum exact test	two.sided	0.967921	Non-significant
OID20769	LAMA4	Q16363	Inflammation	-0.0617	115	0.860856	-0.4415	0.3262	Wilcoxon rank sum exact test	two.sided	0.967921	Non-significant
OID21350	LYN	P07948	Oncology	0.08115	125	0.860856	-0.6211	0.7401	Wilcoxon rank sum exact test	two.sided	0.967921	Non-significant
OID31342	MAMDC4	Q6UXC1	Oncology_II	0.02745	125	0.860856	-0.5497	0.5335	Wilcoxon rank sum exact test	two.sided	0.967921	Non-significant
OID31205	MAPK13	O15264	Oncology_II	0.0257	125	0.860856	-2.0074	1.4036	Wilcoxon rank sum exact test	two.sided	0.967921	Non-significant
OID21384	MOG	Q16653	Oncology	-0.0049	115	0.860856	-0.0452	0.0341	Wilcoxon rank sum exact test	two.sided	0.967921	Non-significant
OID31239	MRPL52	Q86TS9	Oncology_II	-0.02335	115	0.860856	-0.4177	0.3325	Wilcoxon rank sum exact test	two.sided	0.967921	Non-significant
OID31078	MTHFD2	P13995	Neurology_II	-0.01135	115	0.860856	-0.2673	0.2192	Wilcoxon rank sum exact test	two.sided	0.967921	Non-significant
OID30227	OXCT1	P55809	Cardiometabolic_II	-0.0544	115	0.860856	-0.5378	0.5049	Wilcoxon rank sum exact test	two.sided	0.967921	Non-significant
OID31201	PDE1C	Q14123	Oncology_II	-0.03015	115	0.860856	-0.6154	0.3354	Wilcoxon rank sum exact test	two.sided	0.967921	Non-significant
OID21002	PLA2G10	O15496	Neurology	0.10655	125	0.860856	-1.3307	1.4804	Wilcoxon rank sum exact test	two.sided	0.967921	Non-significant
OID20247	PLAT	P00750	Cardiometabolic	-0.0557	115	0.860856	-0.4882	0.3316	Wilcoxon rank sum exact test	two.sided	0.967921	Non-significant
OID21283	POLR2F	P61218	Oncology	0.0366	125	0.860856	-0.1846	0.3707	Wilcoxon rank sum exact test	two.sided	0.967921	Non-significant
OID30564	PPL	O60437	Inflammation_II	0.0515	125	0.860856	-0.4488	0.3155	Wilcoxon rank sum exact test	two.sided	0.967921	Non-significant
OID21304	PSMD9	O00233	Oncology	-0.0152	115	0.860856	-0.2691	0.2143	Wilcoxon rank sum exact test	two.sided	0.967921	Non-significant
OID20201	REN	P00797	Cardiometabolic	-0.0392	115	0.860856	-0.5536	0.4589	Wilcoxon rank sum exact test	two.sided	0.967921	Non-significant
OID30398	SBSN	Q6UWP8	Cardiometabolic_II	-0.0381	115	0.860856	-0.3448	0.2592	Wilcoxon rank sum exact test	two.sided	0.967921	Non-significant
OID30278	SCPEP1	Q9HB40	Cardiometabolic_II	0.0279	125	0.860856	-0.3033	0.3724	Wilcoxon rank sum exact test	two.sided	0.967921	Non-significant
OID30745	SELENOP	P49908	Inflammation_II	-0.0413	115	0.860856	-0.3592	0.3932	Wilcoxon rank sum exact test	two.sided	0.967921	Non-significant
OID20509	SPINK4	O60575	Inflammation	0.02045	125	0.860856	-0.2126	0.2487	Wilcoxon rank sum exact test	two.sided	0.967921	Non-significant
OID21450	SPINK6	Q6UWN8	Oncology	-0.0206	115	0.860856	-0.387	0.266	Wilcoxon rank sum exact test	two.sided	0.967921	Non-significant
OID31197	SPRING1	Q9H741	Oncology_II	-0.1019	115	0.860856	-0.6387	0.4791	Wilcoxon rank sum exact test	two.sided	0.967921	Non-significant
OID31183	STOML2	Q9UJZ1	Oncology_II	0.0413	125	0.860856	-0.7082	0.7721	Wilcoxon rank sum exact test	two.sided	0.967921	Non-significant
OID30636	SYAP1	Q96A49	Inflammation_II	-0.0175	115	0.860856	-0.2656	0.1955	Wilcoxon rank sum exact test	two.sided	0.967921	Non-significant
OID30810	TSPAN7	P41732	Neurology_II	0.0684	125	0.860856	-0.6134	0.864	Wilcoxon rank sum exact test	two.sided	0.967921	Non-significant
OID30512	TSPYL1	Q9H0U9	Inflammation_II	-0.0258	115	0.860856	-0.4469	0.3307	Wilcoxon rank sum exact test	two.sided	0.967921	Non-significant
OID30799	TUBB3	Q13509	Neurology_II	0.0257	125	0.860856	-0.432	0.434	Wilcoxon rank sum exact test	two.sided	0.967921	Non-significant
OID30517	TYRP1	P17643	Inflammation_II	0.0497	125	0.860856	-0.2654	0.4387	Wilcoxon rank sum exact test	two.sided	0.967921	Non-significant
OID21016	VTA1	Q9NP79	Neurology	-0.0451	115	0.860856	-0.3331	0.3336	Wilcoxon rank sum exact test	two.sided	0.967921	Non-significant
OID21508	XPNPEP2	O43895	Oncology	-0.10025	115	0.860856	-0.8157	0.9741	Wilcoxon rank sum exact test	two.sided	0.967921	Non-significant
OID30083	EXOSC10	Q01780	Cardiometabolic_II	0.01075	95	0.867376	-0.2511	0.2686	Wilcoxon rank sum exact test	two.sided	0.97412	Non-significant
OID30174	GP1BB	P13224	Cardiometabolic_II	0.1089	95	0.867376	-1.3206	1.2379	Wilcoxon rank sum exact test	two.sided	0.97412	Non-significant
OID30075	REXO2	Q9Y3B8	Cardiometabolic_II	0.09265	95	0.867376	-0.5506	0.7783	Wilcoxon rank sum exact test	two.sided	0.97412	Non-significant
OID31003	PCBP2	Q15366	Neurology_II	0.0352786	124.5	0.874354	-0.259643	0.460456	Wilcoxon rank sum test with continuity correction	two.sided	0.977824	Non-significant
OID20829	HSP90B1	P14625	Neurology	0.0659	116	0.886064	-0.5724	0.8411	Wilcoxon rank sum exact test	two.sided	0.977824	Non-significant
OID20877	MAX	P61244	Neurology	0.1104	116	0.886064	-0.7757	1.4062	Wilcoxon rank sum exact test	two.sided	0.977824	Non-significant
OID20894	TIGAR	Q9NQ88	Neurology	0.1259	116	0.886064	-0.4992	0.8	Wilcoxon rank sum exact test	two.sided	0.977824	Non-significant
OID20851	VSTM1	Q6UX27	Neurology	-0.05775	108	0.886064	-0.8917	0.5932	Wilcoxon rank sum exact test	two.sided	0.977824	Non-significant
OID21234	AIF1	P55008	Oncology	-0.12285	116	0.891565	-1.143	1.0165	Wilcoxon rank sum exact test	two.sided	0.977824	Non-significant
OID31117	AP3S2	P59780	Neurology_II	0.01595	124	0.891565	-0.1425	0.1432	Wilcoxon rank sum exact test	two.sided	0.977824	Non-significant
OID31152	BCL2L1	Q07817	Neurology_II	0.08495	124	0.891565	-0.7024	0.7708	Wilcoxon rank sum exact test	two.sided	0.977824	Non-significant
OID20772	CCL24	O00175	Inflammation	-0.09335	116	0.891565	-0.9818	0.7198	Wilcoxon rank sum exact test	two.sided	0.977824	Non-significant
OID20603	CD200	P41217	Inflammation	-0.04135	116	0.891565	-0.3985	0.3634	Wilcoxon rank sum exact test	two.sided	0.977824	Non-significant
OID21171	CEACAM5	P06731	Oncology	-0.0317	116	0.891565	-1.0367	0.8066	Wilcoxon rank sum exact test	two.sided	0.977824	Non-significant
OID21209	CEP20	Q96NB1	Oncology	-0.03515	116	0.891565	-0.5511	0.4107	Wilcoxon rank sum exact test	two.sided	0.977824	Non-significant
OID30894	CGN	Q9P2M7	Neurology_II	-0.06965	116	0.891565	-0.6115	0.4921	Wilcoxon rank sum exact test	two.sided	0.977824	Non-significant
OID30286	COL2A1	P02458	Cardiometabolic_II	0.01715	124	0.891565	-0.2212	0.295	Wilcoxon rank sum exact test	two.sided	0.977824	Non-significant
OID30222	COMMD1	Q8N668	Cardiometabolic_II	-0.02405	116	0.891565	-0.2162	0.1751	Wilcoxon rank sum exact test	two.sided	0.977824	Non-significant
OID20086	COMT	P21964	Cardiometabolic	0.0581	124	0.891565	-0.4518	0.7412	Wilcoxon rank sum exact test	two.sided	0.977824	Non-significant
OID30322	CPXM2	Q8N436	Cardiometabolic_II	-0.0376	116	0.891565	-0.2659	0.2196	Wilcoxon rank sum exact test	two.sided	0.977824	Non-significant
OID31512	CYB5R2	Q6BCY4	Oncology_II	0.0308	124	0.891565	-0.4523	0.5403	Wilcoxon rank sum exact test	two.sided	0.977824	Non-significant
OID31355	ENSA	O43768	Oncology_II	0.04715	124	0.891565	-0.5152	0.7566	Wilcoxon rank sum exact test	two.sided	0.977824	Non-significant
OID30781	F13B	P05160	Inflammation_II	-0.0251	116	0.891565	-0.3985	0.3822	Wilcoxon rank sum exact test	two.sided	0.977824	Non-significant
OID20151	FADD	Q13158	Cardiometabolic	-0.05845	116	0.891565	-0.7059	0.4246	Wilcoxon rank sum exact test	two.sided	0.977824	Non-significant
OID31040	FGD3	Q5JSP0	Neurology_II	-0.03935	116	0.891565	-0.9575	4.7287	Wilcoxon rank sum exact test	two.sided	0.977824	Non-significant
OID31381	FNTA	P49354	Oncology_II	-0.0368	116	0.891565	-0.5911	0.4308	Wilcoxon rank sum exact test	two.sided	0.977824	Non-significant
OID30233	FSHB	P01225	Cardiometabolic_II	0.0132	124	0.891565	-0.1204	0.127	Wilcoxon rank sum exact test	two.sided	0.977824	Non-significant
OID20949	GLB1	P16278	Neurology	-0.019	116	0.891565	-0.2707	0.2025	Wilcoxon rank sum exact test	two.sided	0.977824	Non-significant
OID31008	GNAS	O95467	Neurology_II	-0.02275	116	0.891565	-0.3115	0.269	Wilcoxon rank sum exact test	two.sided	0.977824	Non-significant
OID30330	IGSF9	Q9P2J2	Cardiometabolic_II	-0.0394	116	0.891565	-0.6663	0.6883	Wilcoxon rank sum exact test	two.sided	0.977824	Non-significant
OID20487	IL1RL2	Q9HB29	Inflammation	-0.05885	116	0.891565	-0.6566	0.5585	Wilcoxon rank sum exact test	two.sided	0.977824	Non-significant
OID21314	INPPL1	O15357	Oncology	0.0529	124	0.891565	-0.6576	0.6978	Wilcoxon rank sum exact test	two.sided	0.977824	Non-significant
OID21361	IQGAP2	Q13576	Oncology	-0.05705	116	0.891565	-1.3527	1.0202	Wilcoxon rank sum exact test	two.sided	0.977824	Non-significant
OID30808	KLF4	O43474	Neurology_II	-0.06825	116	0.891565	-1.0121	1.1827	Wilcoxon rank sum exact test	two.sided	0.977824	Non-significant
OID20530	LSP1	P33241	Inflammation	0.05645	124	0.891565	-0.5507	0.5873	Wilcoxon rank sum exact test	two.sided	0.977824	Non-significant
OID20557	MAPK9	P45984	Inflammation	0.0249	124	0.891565	-0.3848	0.3516	Wilcoxon rank sum exact test	two.sided	0.977824	Non-significant
OID31217	MORN4	Q8NDC4	Oncology_II	0.0247	124	0.891565	-0.5047	0.6336	Wilcoxon rank sum exact test	two.sided	0.977824	Non-significant
OID21378	MUC16	Q8WXI7	Oncology	-0.025	116	0.891565	-0.2639	0.1893	Wilcoxon rank sum exact test	two.sided	0.977824	Non-significant
OID20706	NELL2	Q99435	Inflammation	0.0114	124	0.891565	-0.1411	0.1581	Wilcoxon rank sum exact test	two.sided	0.977824	Non-significant
OID20191	NPTXR	O95502	Cardiometabolic	-0.01325	116	0.891565	-0.117	0.1086	Wilcoxon rank sum exact test	two.sided	0.977824	Non-significant
OID31069	OCLN	Q16625	Neurology_II	-0.02275	116	0.891565	-0.2378	0.2098	Wilcoxon rank sum exact test	two.sided	0.977824	Non-significant
OID30825	OTOA	Q7RTW8	Neurology_II	0.07725	124	0.891565	-0.5975	0.6292	Wilcoxon rank sum exact test	two.sided	0.977824	Non-significant
OID30206	PAGR1	Q9BTK6	Cardiometabolic_II	-0.02165	116	0.891565	-0.4809	0.4194	Wilcoxon rank sum exact test	two.sided	0.977824	Non-significant
OID31161	PCNA	P12004	Oncology_II	0.04545	124	0.891565	-0.4893	0.5807	Wilcoxon rank sum exact test	two.sided	0.977824	Non-significant
OID31168	PDCL2	Q8N4E4	Oncology_II	0.0899	124	0.891565	-0.7071	1.187	Wilcoxon rank sum exact test	two.sided	0.977824	Non-significant
OID20313	PDGFA	P04085	Cardiometabolic	0.0256	124	0.891565	-0.2242	0.1944	Wilcoxon rank sum exact test	two.sided	0.977824	Non-significant
OID30194	PNMA1	Q8ND90	Cardiometabolic_II	-0.02615	116	0.891565	-0.4457	0.3817	Wilcoxon rank sum exact test	two.sided	0.977824	Non-significant
OID21475	PPP1R12A	O14974	Oncology	-0.0158	116	0.891565	-0.1259	0.1215	Wilcoxon rank sum exact test	two.sided	0.977824	Non-significant
OID20439	PREB	Q9HCU5	Inflammation	0.0102	124	0.891565	-0.1343	0.2056	Wilcoxon rank sum exact test	two.sided	0.977824	Non-significant
OID30258	RANBP1	P43487	Cardiometabolic_II	-0.1249	116	0.891565	-1.1047	0.929	Wilcoxon rank sum exact test	two.sided	0.977824	Non-significant
OID31236	RBM25	P49756	Oncology_II	-0.10925	116	0.891565	-1.3018	1.5479	Wilcoxon rank sum exact test	two.sided	0.977824	Non-significant
OID21346	RET	P07949	Oncology	-0.0668	116	0.891565	-0.5861	0.37	Wilcoxon rank sum exact test	two.sided	0.977824	Non-significant
OID20103	S100P	P25815	Cardiometabolic	0.01555	124	0.891565	-0.2412	0.2918	Wilcoxon rank sum exact test	two.sided	0.977824	Non-significant
OID30359	SERPINE2	P07093	Cardiometabolic_II	0.03325	124	0.891565	-0.603	0.5162	Wilcoxon rank sum exact test	two.sided	0.977824	Non-significant
OID21278	SF3B4	Q15427	Oncology	-0.0229	116	0.891565	-0.2112	0.1866	Wilcoxon rank sum exact test	two.sided	0.977824	Non-significant
OID30811	SNAP25	P60880	Neurology_II	-0.026	116	0.891565	-0.4861	0.5563	Wilcoxon rank sum exact test	two.sided	0.977824	Non-significant
OID31019	SNAPIN	O95295	Neurology_II	-0.0468	116	0.891565	-0.4541	0.3899	Wilcoxon rank sum exact test	two.sided	0.977824	Non-significant
OID20182	SSC4D	Q8WTU2	Cardiometabolic	-0.0702	116	0.891565	-0.7945	0.5905	Wilcoxon rank sum exact test	two.sided	0.977824	Non-significant
OID30536	STAT2	P52630	Inflammation_II	0.05695	124	0.891565	-0.537	0.713	Wilcoxon rank sum exact test	two.sided	0.977824	Non-significant
OID21219	STX6	O43752	Oncology	-0.095	116	0.891565	-0.7317	0.644	Wilcoxon rank sum exact test	two.sided	0.977824	Non-significant
OID30650	SUSD5	O60279	Inflammation_II	-0.0266	116	0.891565	-0.2169	0.1974	Wilcoxon rank sum exact test	two.sided	0.977824	Non-significant
OID21220	TBL1X	O60907	Oncology	0.02935	124	0.891565	-0.3601	0.4056	Wilcoxon rank sum exact test	two.sided	0.977824	Non-significant
OID20611	TNFSF10	P50591	Inflammation	-0.0422	116	0.891565	-0.5013	0.4783	Wilcoxon rank sum exact test	two.sided	0.977824	Non-significant
OID20120	TP53INP1	Q96A56	Cardiometabolic	0.03145	124	0.891565	-0.1311	0.1572	Wilcoxon rank sum exact test	two.sided	0.977824	Non-significant
OID20478	YTHDF3	Q7Z739	Inflammation	-0.04265	116	0.891565	-0.8112	0.8748	Wilcoxon rank sum exact test	two.sided	0.977824	Non-significant
OID30102	NUDT15	Q9NV35	Cardiometabolic_II	0.0276203	94	0.903427	-0.520143	0.439714	Wilcoxon rank sum test with continuity correction	two.sided	0.985603	Non-significant
OID30134	NFYA	P23511	Cardiometabolic_II	-0.02385	88	0.905063	-0.4862	0.315	Wilcoxon rank sum exact test	two.sided	0.985603	Non-significant
OID30049	RTKN2	Q8IZC4	Cardiometabolic_II	0.0492	94	0.905063	-0.7146	0.5459	Wilcoxon rank sum exact test	two.sided	0.985603	Non-significant
OID30107	SLC51B	Q86UW2	Cardiometabolic_II	-0.0651	88	0.905063	-4.5423	0.7609	Wilcoxon rank sum exact test	two.sided	0.985603	Non-significant
OID30185	TSNAX	Q99598	Cardiometabolic_II	-0.02965	88	0.905063	-0.7374	0.4155	Wilcoxon rank sum exact test	two.sided	0.985603	Non-significant
OID20843	ATP6V1F	Q16864	Neurology	-0.0323	109	0.918485	-0.7385	0.6155	Wilcoxon rank sum exact test	two.sided	0.985603	Non-significant
OID20821	LYPD1	Q8N2G4	Neurology	0.0265	115	0.918485	-0.324	0.5458	Wilcoxon rank sum exact test	two.sided	0.985603	Non-significant
OID20850	PMVK	Q15126	Neurology	-0.0395	109	0.918485	-1.0617	0.6277	Wilcoxon rank sum exact test	two.sided	0.985603	Non-significant
OID30451	NME1	P15531	Inflammation_II	0.0157409	123	0.921272	-0.136654	0.218093	Wilcoxon rank sum test with continuity correction	two.sided	0.985603	Non-significant
OID31483	ADGRE1	Q14246	Oncology_II	0.0237	123	0.922432	-0.4908	0.5632	Wilcoxon rank sum exact test	two.sided	0.985603	Non-significant
OID21078	AHSP	Q9NZD4	Neurology	0.04565	123	0.922432	-0.4756	0.5036	Wilcoxon rank sum exact test	two.sided	0.985603	Non-significant
OID30881	AMIGO1	Q86WK6	Neurology_II	0.02265	123	0.922432	-0.5393	0.5349	Wilcoxon rank sum exact test	two.sided	0.985603	Non-significant
OID30679	ASGR2	P07307	Inflammation_II	-0.0341	117	0.922432	-0.5962	0.5332	Wilcoxon rank sum exact test	two.sided	0.985603	Non-significant
OID31466	ATG16L1	Q676U5	Oncology_II	-0.02015	117	0.922432	-0.4228	0.3709	Wilcoxon rank sum exact test	two.sided	0.985603	Non-significant
OID31421	BCL7B	Q9BQE9	Oncology_II	0.0329	123	0.922432	-0.3612	0.4147	Wilcoxon rank sum exact test	two.sided	0.985603	Non-significant
OID31001	CCDC50	Q8IVM0	Neurology_II	-0.01985	117	0.922432	-0.3145	0.2475	Wilcoxon rank sum exact test	two.sided	0.985603	Non-significant
OID20674	CCL25	O15444	Inflammation	0.1403	123	0.922432	-1.2378	1.2842	Wilcoxon rank sum exact test	two.sided	0.985603	Non-significant
OID20412	CCL5	P13501	Cardiometabolic	-0.04755	117	0.922432	-0.7168	0.6424	Wilcoxon rank sum exact test	two.sided	0.985603	Non-significant
OID21241	CEP85	Q6P2H3	Oncology	0.011	123	0.922432	-0.3435	0.4435	Wilcoxon rank sum exact test	two.sided	0.985603	Non-significant
OID30399	CILP	O75339	Cardiometabolic_II	-0.04885	117	0.922432	-0.4941	0.5692	Wilcoxon rank sum exact test	two.sided	0.985603	Non-significant
OID30495	CPOX	P36551	Inflammation_II	-0.0202	117	0.922432	-0.536	0.4349	Wilcoxon rank sum exact test	two.sided	0.985603	Non-significant
OID20113	CTSH	P09668	Cardiometabolic	-0.02945	117	0.922432	-0.8586	0.6919	Wilcoxon rank sum exact test	two.sided	0.985603	Non-significant
OID30703	DBH	P09172	Inflammation_II	-0.0598	117	0.922432	-0.8013	0.5963	Wilcoxon rank sum exact test	two.sided	0.985603	Non-significant
OID30953	DCC	P43146	Neurology_II	0.00955	123	0.922432	-0.2147	0.2732	Wilcoxon rank sum exact test	two.sided	0.985603	Non-significant
OID21226	DDX58	O95786	Oncology	0.03375	123	0.922432	-0.4234	0.4419	Wilcoxon rank sum exact test	two.sided	0.985603	Non-significant
OID30849	DEFB104A_DEFB104B	Q8WTQ1	Neurology_II	-0.06635	117	0.922432	-0.7011	0.536	Wilcoxon rank sum exact test	two.sided	0.985603	Non-significant
OID20059	DUOX2	Q9NRD8	Cardiometabolic	0.01805	123	0.922432	-0.3367	0.3326	Wilcoxon rank sum exact test	two.sided	0.985603	Non-significant
OID31442	EIF2AK2	P19525	Oncology_II	-0.0318	117	0.922432	-0.4981	0.3252	Wilcoxon rank sum exact test	two.sided	0.985603	Non-significant
OID30270	EIF2S2	P20042	Cardiometabolic_II	-0.0119	117	0.922432	-0.2751	0.2426	Wilcoxon rank sum exact test	two.sided	0.985603	Non-significant
OID20288	ENPP2	Q13822	Cardiometabolic	-0.0057	117	0.922432	-0.0591	0.0772	Wilcoxon rank sum exact test	two.sided	0.985603	Non-significant
OID20227	FBP1	P09467	Cardiometabolic	0.0349	123	0.922432	-0.7751	1.6365	Wilcoxon rank sum exact test	two.sided	0.985603	Non-significant
OID30839	FH	P07954	Neurology_II	-0.0565	117	0.922432	-1.0777	5.2072	Wilcoxon rank sum exact test	two.sided	0.985603	Non-significant
OID31295	FUT1	P19526	Oncology_II	-0.05015	117	0.922432	-0.6337	0.6305	Wilcoxon rank sum exact test	two.sided	0.985603	Non-significant
OID20727	GAL	P22466	Inflammation	0.0144	123	0.922432	-0.3634	0.3296	Wilcoxon rank sum exact test	two.sided	0.985603	Non-significant
OID20192	GRAP2	O75791	Cardiometabolic	-0.013	117	0.922432	-0.4598	0.405	Wilcoxon rank sum exact test	two.sided	0.985603	Non-significant
OID20096	GZMH	P20718	Cardiometabolic	0.0547	123	0.922432	-0.6623	0.7064	Wilcoxon rank sum exact test	two.sided	0.985603	Non-significant
OID31006	HJV	Q6ZVN8	Neurology_II	0.037	123	0.922432	-0.6149	1.16	Wilcoxon rank sum exact test	two.sided	0.985603	Non-significant
OID31050	IDO1	P14902	Neurology_II	-0.1347	117	0.922432	-1.3321	0.9492	Wilcoxon rank sum exact test	two.sided	0.985603	Non-significant
OID20941	IFNGR2	P38484	Neurology	-0.0202	117	0.922432	-0.4386	0.3884	Wilcoxon rank sum exact test	two.sided	0.985603	Non-significant
OID31229	IL3	P08700	Oncology_II	-0.024	117	0.922432	-1.3138	1.2129	Wilcoxon rank sum exact test	two.sided	0.985603	Non-significant
OID20528	ITGA6	P23229	Inflammation	0.0181	123	0.922432	-0.4287	0.2999	Wilcoxon rank sum exact test	two.sided	0.985603	Non-significant
OID20494	JCHAIN	P01591	Inflammation	-0.08735	117	0.922432	-1.9652	1.8236	Wilcoxon rank sum exact test	two.sided	0.985603	Non-significant
OID30813	KCNC4	Q03721	Neurology_II	-0.01315	117	0.922432	-0.3939	0.3308	Wilcoxon rank sum exact test	two.sided	0.985603	Non-significant
OID31392	KIAA2013	Q8IYS2	Oncology_II	0.0497	123	0.922432	-0.4604	0.5461	Wilcoxon rank sum exact test	two.sided	0.985603	Non-significant
OID21315	LAG3	P18627	Oncology	0.018	123	0.922432	-0.3096	0.3405	Wilcoxon rank sum exact test	two.sided	0.985603	Non-significant
OID21452	LTA4H	P09960	Oncology	0.01495	123	0.922432	-0.1739	0.1978	Wilcoxon rank sum exact test	two.sided	0.985603	Non-significant
OID21236	MED18	Q9BUE0	Oncology	0.00775	123	0.922432	-0.3182	0.414	Wilcoxon rank sum exact test	two.sided	0.985603	Non-significant
OID31459	MEP1A	Q16819	Oncology_II	-0.0345	117	0.922432	-0.2841	0.2838	Wilcoxon rank sum exact test	two.sided	0.985603	Non-significant
OID20753	MEPE	Q9NQ76	Inflammation	0.0412	123	0.922432	-0.4109	0.4634	Wilcoxon rank sum exact test	two.sided	0.985603	Non-significant
OID31156	MINK1	Q8N4C8	Neurology_II	0.06375	123	0.922432	-0.782	0.7502	Wilcoxon rank sum exact test	two.sided	0.985603	Non-significant
OID31409	MTSS2	Q765P7	Oncology_II	-0.0853	117	0.922432	-0.8782	0.9279	Wilcoxon rank sum exact test	two.sided	0.985603	Non-significant
OID30936	MYL6B	P14649	Neurology_II	-0.05515	117	0.922432	-1.2307	1.1135	Wilcoxon rank sum exact test	two.sided	0.985603	Non-significant
OID30329	NPL	Q9BXD5	Cardiometabolic_II	-0.04165	117	0.922432	-0.6424	0.481	Wilcoxon rank sum exact test	two.sided	0.985603	Non-significant
OID30901	NRXN3	Q9Y4C0	Neurology_II	-0.01505	117	0.922432	-0.2046	0.2051	Wilcoxon rank sum exact test	two.sided	0.985603	Non-significant
OID31045	PCDH12	Q9NPG4	Neurology_II	0.0699	123	0.922432	-0.7791	0.9388	Wilcoxon rank sum exact test	two.sided	0.985603	Non-significant
OID20163	PDCD6	O75340	Cardiometabolic	-0.0373	117	0.922432	-0.3795	0.4704	Wilcoxon rank sum exact test	two.sided	0.985603	Non-significant
OID30350	PPM1F	P49593	Cardiometabolic_II	0.01355	123	0.922432	-0.245	0.289	Wilcoxon rank sum exact test	two.sided	0.985603	Non-significant
OID31304	PPP1R12B	O60237	Oncology_II	-0.0502	117	0.922432	-0.9206	0.8171	Wilcoxon rank sum exact test	two.sided	0.985603	Non-significant
OID30483	PRSS22	Q9GZN4	Inflammation_II	-0.013	117	0.922432	-0.4553	0.4249	Wilcoxon rank sum exact test	two.sided	0.985603	Non-significant
OID21221	PSMA1	P25786	Oncology	0.00935	123	0.922432	-0.6468	0.6278	Wilcoxon rank sum exact test	two.sided	0.985603	Non-significant
OID31356	RCC1	P18754	Oncology_II	0.0103	123	0.922432	-0.1807	0.2035	Wilcoxon rank sum exact test	two.sided	0.985603	Non-significant
OID20258	REG3A	Q06141	Cardiometabolic	0.04255	123	0.922432	-0.675	0.6148	Wilcoxon rank sum exact test	two.sided	0.985603	Non-significant
OID31203	SLC34A3	Q8N130	Oncology_II	0.0342	123	0.922432	-0.9892	1.1242	Wilcoxon rank sum exact test	two.sided	0.985603	Non-significant
OID30981	SOX2	P48431	Neurology_II	-0.054	117	0.922432	-0.7742	0.598	Wilcoxon rank sum exact test	two.sided	0.985603	Non-significant
OID31453	SSNA1	O43805	Oncology_II	0.03075	123	0.922432	-0.4005	0.4	Wilcoxon rank sum exact test	two.sided	0.985603	Non-significant
OID20068	TIA1	P31483	Cardiometabolic	-0.02375	117	0.922432	-0.4153	0.5106	Wilcoxon rank sum exact test	two.sided	0.985603	Non-significant
OID21049	TNFRSF8	P28908	Neurology	-0.0177	117	0.922432	-0.4874	0.396	Wilcoxon rank sum exact test	two.sided	0.985603	Non-significant
OID30470	TP53BP1	Q12888	Inflammation_II	-0.0447	117	0.922432	-0.493	0.4396	Wilcoxon rank sum exact test	two.sided	0.985603	Non-significant
OID31262	TXK	P42681	Oncology_II	-0.0454	117	0.922432	-0.3884	0.5794	Wilcoxon rank sum exact test	two.sided	0.985603	Non-significant
OID20939	WFIKKN1	Q96NZ8	Neurology	-0.0399	117	0.922432	-0.399	0.3574	Wilcoxon rank sum exact test	two.sided	0.985603	Non-significant
OID30086	ACY3	Q96HD9	Cardiometabolic_II	-0.0076	89	0.942952	-0.4082	0.4601	Wilcoxon rank sum exact test	two.sided	0.990268	Non-significant
OID30152	ENOX2	Q16206	Cardiometabolic_II	-0.0155	89	0.942952	-0.3437	0.4283	Wilcoxon rank sum exact test	two.sided	0.990268	Non-significant
OID30088	HCG22	E2RYF7	Cardiometabolic_II	0.01985	93	0.942952	-1.1	1.2871	Wilcoxon rank sum exact test	two.sided	0.990268	Non-significant
OID30178	MRPL24	Q96A35	Cardiometabolic_II	0.05205	93	0.942952	-0.7627	0.6366	Wilcoxon rank sum exact test	two.sided	0.990268	Non-significant
OID30100	NUP50	Q9UKX7	Cardiometabolic_II	-0.018	89	0.942952	-0.2336	0.2178	Wilcoxon rank sum exact test	two.sided	0.990268	Non-significant
OID30182	PALM3	A6NDB9	Cardiometabolic_II	0.0403	93	0.942952	-0.8259	1.1366	Wilcoxon rank sum exact test	two.sided	0.990268	Non-significant
OID30150	PYY	P10082	Cardiometabolic_II	0.0966	93	0.942952	-0.8966	1.0065	Wilcoxon rank sum exact test	two.sided	0.990268	Non-significant
OID30111	SAT1	P21673	Cardiometabolic_II	0.02725	93	0.942952	-0.4583	0.4219	Wilcoxon rank sum exact test	two.sided	0.990268	Non-significant
OID20798	ATF2	P15336	Neurology	0.02925	114	0.951039	-0.5066	0.3994	Wilcoxon rank sum exact test	two.sided	0.990268	Non-significant
OID20859	CARHSP1	Q9Y2V2	Neurology	-0.0416	110	0.951039	-2.465	1.2421	Wilcoxon rank sum exact test	two.sided	0.990268	Non-significant
OID20876	GSTP1	P09211	Neurology	0.0153	114	0.951039	-0.4343	0.4865	Wilcoxon rank sum exact test	two.sided	0.990268	Non-significant
OID20887	HMOX2	P30519	Neurology	-0.0312	110	0.951039	-0.3255	0.2324	Wilcoxon rank sum exact test	two.sided	0.990268	Non-significant
OID20796	SMARCA2	P51531	Neurology	0.0039	114	0.951039	-0.4434	0.4792	Wilcoxon rank sum exact test	two.sided	0.990268	Non-significant
OID20837	STK24	Q9Y6E0	Neurology	0.01345	114	0.951039	-0.4834	0.5067	Wilcoxon rank sum exact test	two.sided	0.990268	Non-significant
OID20842	TPPP3	Q9BW30	Neurology	-0.01535	110	0.951039	-0.8215	0.8003	Wilcoxon rank sum exact test	two.sided	0.990268	Non-significant
OID30419	PSAP	P07602	Cardiometabolic_II	0.000954237	122	0.952709	-0.0557865	0.0707681	Wilcoxon rank sum test with continuity correction	two.sided	0.990268	Non-significant
OID30264	GRP	P07492	Cardiometabolic_II	-0.0312401	118	0.952714	-0.667807	0.613072	Wilcoxon rank sum test with continuity correction	two.sided	0.990268	Non-significant
OID30356	ACADSB	P45954	Cardiometabolic_II	-0.04445	118	0.953414	-0.7649	0.5991	Wilcoxon rank sum exact test	two.sided	0.990268	Non-significant
OID20089	ADAMTS16	Q8TE57	Cardiometabolic	-0.00445	118	0.953414	-0.3046	0.2557	Wilcoxon rank sum exact test	two.sided	0.990268	Non-significant
OID30744	C5	P01031	Inflammation_II	-0.00695	118	0.953414	-0.3428	0.3587	Wilcoxon rank sum exact test	two.sided	0.990268	Non-significant
OID20409	CA1	P00915	Cardiometabolic	0.04135	122	0.953414	-0.7653	1.2137	Wilcoxon rank sum exact test	two.sided	0.990268	Non-significant
OID21068	CCN5	O76076	Neurology	0.02505	122	0.953414	-0.6344	0.6311	Wilcoxon rank sum exact test	two.sided	0.990268	Non-significant
OID31508	CDC26	Q8NHZ8	Oncology_II	0.0099	122	0.953414	-0.3015	0.2452	Wilcoxon rank sum exact test	two.sided	0.990268	Non-significant
OID30362	CEACAM6	P40199	Cardiometabolic_II	-0.03045	118	0.953414	-0.4213	0.4779	Wilcoxon rank sum exact test	two.sided	0.990268	Non-significant
OID30671	CGB3_CGB5_CGB8	P0DN86	Inflammation_II	0.01065	122	0.953414	-0.6379	0.5314	Wilcoxon rank sum exact test	two.sided	0.990268	Non-significant
OID30660	CHAD	O15335	Inflammation_II	0.01295	122	0.953414	-0.5155	0.5058	Wilcoxon rank sum exact test	two.sided	0.990268	Non-significant
OID20556	CNTNAP2	Q9UHC6	Inflammation	-0.0132	118	0.953414	-0.4165	0.4073	Wilcoxon rank sum exact test	two.sided	0.990268	Non-significant
OID30902	CRTAP	O75718	Neurology_II	-0.0057	118	0.953414	-0.1738	0.1301	Wilcoxon rank sum exact test	two.sided	0.990268	Non-significant
OID30815	CRYM	Q14894	Neurology_II	-0.0045	118	0.953414	-0.652	0.579	Wilcoxon rank sum exact test	two.sided	0.990268	Non-significant
OID30800	CTNNA1	P35221	Neurology_II	0.0365	122	0.953414	-0.5469	0.6907	Wilcoxon rank sum exact test	two.sided	0.990268	Non-significant
OID31043	DDHD2	O94830	Neurology_II	0.01325	122	0.953414	-0.4473	0.5813	Wilcoxon rank sum exact test	two.sided	0.990268	Non-significant
OID21460	DSG3	P32926	Oncology	-0.01315	118	0.953414	-0.7406	0.7381	Wilcoxon rank sum exact test	two.sided	0.990268	Non-significant
OID20501	FABP9	Q0Z7S8	Inflammation	-0.02205	118	0.953414	-0.6998	0.5878	Wilcoxon rank sum exact test	two.sided	0.990268	Non-significant
OID20532	HLA-E	P13747	Inflammation	0.01405	122	0.953414	-0.2888	0.2502	Wilcoxon rank sum exact test	two.sided	0.990268	Non-significant
OID31283	IFIT3	O14879	Oncology_II	-0.0641	118	0.953414	-1.0443	1.0717	Wilcoxon rank sum exact test	two.sided	0.990268	Non-significant
OID30791	IFNL2	Q8IZJ0	Neurology_II	-0.00555	118	0.953414	-0.5816	0.689	Wilcoxon rank sum exact test	two.sided	0.990268	Non-significant
OID20486	IL12RB1	P42701	Inflammation	-0.0186	118	0.953414	-0.4088	0.4386	Wilcoxon rank sum exact test	two.sided	0.990268	Non-significant
OID20977	IPCEF1	Q8WWN9	Neurology	-0.0217	118	0.953414	-0.9156	0.8863	Wilcoxon rank sum exact test	two.sided	0.990268	Non-significant
OID20581	ITGA11	Q9UKX5	Inflammation	0.0019	122	0.953414	-0.4214	0.3551	Wilcoxon rank sum exact test	two.sided	0.990268	Non-significant
OID31148	KCTD5	Q9NXV2	Neurology_II	0.01185	122	0.953414	-0.3	0.2798	Wilcoxon rank sum exact test	two.sided	0.990268	Non-significant
OID21407	KLK14	Q9P0G3	Oncology	0.055	122	0.953414	-0.6504	0.725	Wilcoxon rank sum exact test	two.sided	0.990268	Non-significant
OID20596	KRT19	P08727	Inflammation	-0.0204	118	0.953414	-0.2404	0.2835	Wilcoxon rank sum exact test	two.sided	0.990268	Non-significant
OID30450	LRIG3	Q6UXM1	Inflammation_II	-0.0075	118	0.953414	-0.1707	0.1558	Wilcoxon rank sum exact test	two.sided	0.990268	Non-significant
OID30906	LRTM1	Q9HBL6	Neurology_II	-0.0331	118	0.953414	-1.0989	0.9239	Wilcoxon rank sum exact test	two.sided	0.990268	Non-significant
OID31244	MANEAL	Q5VSG8	Oncology_II	-0.011	118	0.953414	-0.4299	0.3938	Wilcoxon rank sum exact test	two.sided	0.990268	Non-significant
OID20519	METAP1D	Q6UB28	Inflammation	-0.04215	118	0.953414	-0.6772	0.5552	Wilcoxon rank sum exact test	two.sided	0.990268	Non-significant
OID20593	MICB_MICA	Q29980_Q29983	Inflammation	-0.02035	118	0.953414	-1.0738	0.7924	Wilcoxon rank sum exact test	two.sided	0.990268	Non-significant
OID30299	MMP15	P51511	Cardiometabolic_II	-0.00515	118	0.953414	-0.1518	0.1736	Wilcoxon rank sum exact test	two.sided	0.990268	Non-significant
OID31315	MTUS1	Q9ULD2	Oncology_II	-0.0412	118	0.953414	-1.0156	0.9157	Wilcoxon rank sum exact test	two.sided	0.990268	Non-significant
OID30996	MYCBP2	O75592	Neurology_II	0.0389	122	0.953414	-0.5962	0.5673	Wilcoxon rank sum exact test	two.sided	0.990268	Non-significant
OID20567	NCF2	P19878	Inflammation	-0.04055	118	0.953414	-0.7262	0.5512	Wilcoxon rank sum exact test	two.sided	0.990268	Non-significant
OID20465	NRTN	Q99748	Inflammation	0.0383	122	0.953414	-0.4114	0.7499	Wilcoxon rank sum exact test	two.sided	0.990268	Non-significant
OID31456	PCDH7	O60245	Oncology_II	-0.02175	118	0.953414	-0.5536	0.3706	Wilcoxon rank sum exact test	two.sided	0.990268	Non-significant
OID30323	PDAP1	Q13442	Cardiometabolic_II	0.01565	122	0.953414	-0.3902	0.409	Wilcoxon rank sum exact test	two.sided	0.990268	Non-significant
OID30666	PENK	P01210	Inflammation_II	0.0097	122	0.953414	-0.1034	0.1149	Wilcoxon rank sum exact test	two.sided	0.990268	Non-significant
OID30457	PRR5	P85299	Inflammation_II	-0.02505	118	0.953414	-0.6415	0.4666	Wilcoxon rank sum exact test	two.sided	0.990268	Non-significant
OID20511	PSPN	O60542	Inflammation	-0.0137	118	0.953414	-0.4522	0.3034	Wilcoxon rank sum exact test	two.sided	0.990268	Non-significant
OID21169	PSRC1	Q6PGN9	Oncology	0.0059	122	0.953414	-0.28	0.314	Wilcoxon rank sum exact test	two.sided	0.990268	Non-significant
OID31433	PTPRH	Q9HD43	Oncology_II	-0.01015	118	0.953414	-0.678	0.6842	Wilcoxon rank sum exact test	two.sided	0.990268	Non-significant
OID30705	RNASE4	P34096	Inflammation_II	-0.0067	118	0.953414	-0.2718	0.2665	Wilcoxon rank sum exact test	two.sided	0.990268	Non-significant
OID31291	RNF43	Q68DV7	Oncology_II	0.0138	122	0.953414	-0.5045	0.6489	Wilcoxon rank sum exact test	two.sided	0.990268	Non-significant
OID31030	RTN4IP1	Q8WWV3	Neurology_II	0.00965	122	0.953414	-0.2694	0.5293	Wilcoxon rank sum exact test	two.sided	0.990268	Non-significant
OID31012	SAFB2	Q14151	Neurology_II	0.0155	122	0.953414	-0.2716	0.3507	Wilcoxon rank sum exact test	two.sided	0.990268	Non-significant
OID31038	SATB1	Q01826	Neurology_II	0.00125	122	0.953414	-0.169	0.2472	Wilcoxon rank sum exact test	two.sided	0.990268	Non-significant
OID30857	SCIN	Q9Y6U3	Neurology_II	-0.0683	118	0.953414	-1.049	1.0186	Wilcoxon rank sum exact test	two.sided	0.990268	Non-significant
OID31288	SEPTIN7	Q16181	Oncology_II	0.0511	122	0.953414	-0.4543	0.7851	Wilcoxon rank sum exact test	two.sided	0.990268	Non-significant
OID21254	SLAMF6	Q96DU3	Oncology	-0.00705	118	0.953414	-0.7121	0.7446	Wilcoxon rank sum exact test	two.sided	0.990268	Non-significant
OID30369	SLC4A1	P02730	Cardiometabolic_II	0.0041	122	0.953414	-0.4542	0.381	Wilcoxon rank sum exact test	two.sided	0.990268	Non-significant
OID31195	SMC3	Q9UQE7	Oncology_II	0.0289	122	0.953414	-0.5389	0.5556	Wilcoxon rank sum exact test	two.sided	0.990268	Non-significant
OID20676	SMPDL3A	Q92484	Inflammation	-0.02485	118	0.953414	-0.4277	0.3121	Wilcoxon rank sum exact test	two.sided	0.990268	Non-significant
OID30905	SOX9	P48436	Neurology_II	-0.03045	118	0.953414	-0.9607	1.1877	Wilcoxon rank sum exact test	two.sided	0.990268	Non-significant
OID21511	SPARC	P09486	Oncology	0.00665	122	0.953414	-0.2914	0.1533	Wilcoxon rank sum exact test	two.sided	0.990268	Non-significant
OID20433	TNFAIP8	O95379	Inflammation	0.0418	122	0.953414	-1.0629	1.1309	Wilcoxon rank sum exact test	two.sided	0.990268	Non-significant
OID30928	TPBGL	P0DKB5	Neurology_II	0.0161	122	0.953414	-0.5511	0.5524	Wilcoxon rank sum exact test	two.sided	0.990268	Non-significant
OID20919	ULBP2	Q9BZM5	Neurology	0.058	122	0.953414	-0.4056	0.5695	Wilcoxon rank sum exact test	two.sided	0.990268	Non-significant
OID30794	UPK3A	O75631	Neurology_II	0.0161	122	0.953414	-0.6035	0.5409	Wilcoxon rank sum exact test	two.sided	0.990268	Non-significant
OID31179	VCPKMT	Q9H867	Oncology_II	-0.0299	118	0.953414	-0.8078	0.6439	Wilcoxon rank sum exact test	two.sided	0.990268	Non-significant
OID30526	ZBP1	Q9H171	Inflammation_II	0.0153	122	0.953414	-0.2883	0.4216	Wilcoxon rank sum exact test	two.sided	0.990268	Non-significant
OID30142	ECI2	O75521	Cardiometabolic_II	-0.028	90	0.980972	-1.5702	0.9537	Wilcoxon rank sum exact test	two.sided	0.99544	Non-significant
OID30132	HADH	Q16836	Cardiometabolic_II	-0.0718	90	0.980972	-0.6944	0.7477	Wilcoxon rank sum exact test	two.sided	0.99544	Non-significant
OID30175	KIF22	Q14807	Cardiometabolic_II	-0.01555	90	0.980972	-0.6992	2.7854	Wilcoxon rank sum exact test	two.sided	0.99544	Non-significant
OID30190	LPP	Q93052	Cardiometabolic_II	-0.00545	90	0.980972	-0.4816	0.4256	Wilcoxon rank sum exact test	two.sided	0.99544	Non-significant
OID30077	SLC12A2	P55011	Cardiometabolic_II	0.0073	92	0.980972	-0.4621	0.3676	Wilcoxon rank sum exact test	two.sided	0.99544	Non-significant
OID20893	CASP10	Q92851	Neurology	-0.01695	111	0.98367	-1.0401	3.7164	Wilcoxon rank sum exact test	two.sided	0.99544	Non-significant
OID20891	ECE1	P42892	Neurology	-0.0192	111	0.98367	-0.6442	0.6224	Wilcoxon rank sum exact test	two.sided	0.99544	Non-significant
OID20846	FKBP7	Q9Y680	Neurology	-0.01395	111	0.98367	-0.4891	0.4504	Wilcoxon rank sum exact test	two.sided	0.99544	Non-significant
OID20856	BAX	Q07812	Neurology	0.01635	113	0.98367	-1.2417	1.286	Wilcoxon rank sum exact test	two.sided	0.99544	Non-significant
OID20813	KCNIP4	Q6PIL6	Neurology	0.00195	113	0.98367	-0.6394	0.526	Wilcoxon rank sum exact test	two.sided	0.99544	Non-significant
OID20888	KLB	Q86Z14	Neurology	0.02025	113	0.98367	-0.8825	1.1423	Wilcoxon rank sum exact test	two.sided	0.99544	Non-significant
OID20826	RASA1	P20936	Neurology	0.0017	113	0.98367	-0.3109	0.2812	Wilcoxon rank sum exact test	two.sided	0.99544	Non-significant
OID21336	UBAC1	Q9BSL1	Oncology	0.012637	121	0.98423	-0.300758	0.294845	Wilcoxon rank sum test with continuity correction	two.sided	0.99544	Non-significant
OID20435	ACTN4	O43707	Inflammation	-0.0096	119	0.984463	-0.264	0.2678	Wilcoxon rank sum exact test	two.sided	0.99544	Non-significant
OID21357	AREG	P15514	Oncology	-0.01395	119	0.984463	-0.6659	0.5804	Wilcoxon rank sum exact test	two.sided	0.99544	Non-significant
OID30871	ARHGEF5	Q12774	Neurology_II	-0.02045	119	0.984463	-1.538	1.285	Wilcoxon rank sum exact test	two.sided	0.99544	Non-significant
OID21217	BIRC2	Q13490	Oncology	-0.01905	119	0.984463	-0.2747	0.2939	Wilcoxon rank sum exact test	two.sided	0.99544	Non-significant
OID30615	BMPER	Q8N8U9	Inflammation_II	-0.0111	119	0.984463	-0.3753	0.3413	Wilcoxon rank sum exact test	two.sided	0.99544	Non-significant
OID30525	BNIP3L	O60238	Inflammation_II	-0.0113	119	0.984463	-0.4577	0.4099	Wilcoxon rank sum exact test	two.sided	0.99544	Non-significant
OID30721	C1RL	Q9NZP8	Inflammation_II	-0.00565	119	0.984463	-0.3592	0.2783	Wilcoxon rank sum exact test	two.sided	0.99544	Non-significant
OID30952	CAMLG	P49069	Neurology_II	-0.0024	119	0.984463	-1.2841	1.1776	Wilcoxon rank sum exact test	two.sided	0.99544	Non-significant
OID30712	CAT	P04040	Inflammation_II	-0.0006	119	0.984463	-0.2417	0.1904	Wilcoxon rank sum exact test	two.sided	0.99544	Non-significant
OID21130	CD300LG	Q6UXG3	Neurology	-0.00175	119	0.984463	-0.2733	0.2843	Wilcoxon rank sum exact test	two.sided	0.99544	Non-significant
OID20635	CD79B	P40259	Inflammation	-0.0652	119	0.984463	-1.5857	1.3418	Wilcoxon rank sum exact test	two.sided	0.99544	Non-significant
OID31074	CDH23	Q9H251	Neurology_II	-0.0046	119	0.984463	-0.1799	0.1922	Wilcoxon rank sum exact test	two.sided	0.99544	Non-significant
OID30869	CHP1	Q99653	Neurology_II	-0.05925	119	0.984463	-1.4151	1.853	Wilcoxon rank sum exact test	two.sided	0.99544	Non-significant
OID31092	CLSTN3	Q9BQT9	Neurology_II	-0.0037	119	0.984463	-0.4151	0.4076	Wilcoxon rank sum exact test	two.sided	0.99544	Non-significant
OID30217	COQ7	Q99807	Cardiometabolic_II	-0.0018	119	0.984463	-0.207	0.215	Wilcoxon rank sum exact test	two.sided	0.99544	Non-significant
OID31157	CTRL	P40313	Neurology_II	-0.03375	119	0.984463	-0.7175	0.5165	Wilcoxon rank sum exact test	two.sided	0.99544	Non-significant
OID20138	DOK2	O60496	Cardiometabolic	-0.0054	119	0.984463	-0.304	0.3176	Wilcoxon rank sum exact test	two.sided	0.99544	Non-significant
OID20503	FGF2	P09038	Inflammation	-0.0009	119	0.984463	-0.2037	0.1589	Wilcoxon rank sum exact test	two.sided	0.99544	Non-significant
OID31108	FGFBP3	Q8TAT2	Neurology_II	-0.01825	119	0.984463	-0.4487	0.3184	Wilcoxon rank sum exact test	two.sided	0.99544	Non-significant
OID21213	IKZF2	Q9UKS7	Oncology	-0.0145	119	0.984463	-0.6287	0.6209	Wilcoxon rank sum exact test	two.sided	0.99544	Non-significant
OID20250	IL1RL1	Q01638	Cardiometabolic	-0.0232	119	0.984463	-1.1341	1.3041	Wilcoxon rank sum exact test	two.sided	0.99544	Non-significant
OID20426	IL4	P05112	Inflammation	-0.00835	119	0.984463	-0.3279	3.5194	Wilcoxon rank sum exact test	two.sided	0.99544	Non-significant
OID31354	NENF	Q9UMX5	Oncology_II	-0.0161	119	0.984463	-0.271	0.3309	Wilcoxon rank sum exact test	two.sided	0.99544	Non-significant
OID31286	PAFAH2	Q99487	Oncology_II	-0.0057	119	0.984463	-0.6143	1.1439	Wilcoxon rank sum exact test	two.sided	0.99544	Non-significant
OID30584	PDE5A	O76074	Inflammation_II	-0.0185	119	0.984463	-0.5393	0.5495	Wilcoxon rank sum exact test	two.sided	0.99544	Non-significant
OID21347	PPME1	Q9Y570	Oncology	-0.0217	119	0.984463	-0.6048	0.5478	Wilcoxon rank sum exact test	two.sided	0.99544	Non-significant
OID30648	SFRP4	Q6FHJ7	Inflammation_II	-0.00385	119	0.984463	-0.165	0.2077	Wilcoxon rank sum exact test	two.sided	0.99544	Non-significant
OID20058	TCL1B	O95988	Cardiometabolic	-0.01965	119	0.984463	-0.6626	0.6866	Wilcoxon rank sum exact test	two.sided	0.99544	Non-significant
OID31278	TMED1	Q13445	Oncology_II	-0.03385	119	0.984463	-0.9953	6.0401	Wilcoxon rank sum exact test	two.sided	0.99544	Non-significant
OID30554	VEGFB	P49765	Inflammation_II	-0.00205	119	0.984463	-0.4575	0.3705	Wilcoxon rank sum exact test	two.sided	0.99544	Non-significant
OID31277	ACADM	P11310	Oncology_II	0.0026	121	0.984463	-0.6574	0.6687	Wilcoxon rank sum exact test	two.sided	0.99544	Non-significant
OID20512	ALDH3A1	P30838	Inflammation	0.00045	121	0.984463	-0.2101	0.2504	Wilcoxon rank sum exact test	two.sided	0.99544	Non-significant
OID30856	BLOC1S2	Q6QNY1	Neurology_II	0.10245	121	0.984463	-1.1357	1.8367	Wilcoxon rank sum exact test	two.sided	0.99544	Non-significant
OID31237	BTLA	Q7Z6A9	Oncology_II	0.0057	121	0.984463	-0.136	0.1499	Wilcoxon rank sum exact test	two.sided	0.99544	Non-significant
OID30883	C2orf69	Q8N8R5	Neurology_II	0.0071	121	0.984463	-1.1423	1.0018	Wilcoxon rank sum exact test	two.sided	0.99544	Non-significant
OID31039	CACNB3	P54284	Neurology_II	0.0123	121	0.984463	-0.7042	0.8825	Wilcoxon rank sum exact test	two.sided	0.99544	Non-significant
OID20655	CCL13	Q99616	Inflammation	0.01095	121	0.984463	-1.0476	1.3607	Wilcoxon rank sum exact test	two.sided	0.99544	Non-significant
OID21265	CD28	P10747	Oncology	0.0077	121	0.984463	-0.7709	0.8142	Wilcoxon rank sum exact test	two.sided	0.99544	Non-significant
OID21295	CDKN2D	P55273	Oncology	0.01425	121	0.984463	-0.6755	0.7597	Wilcoxon rank sum exact test	two.sided	0.99544	Non-significant
OID31192	CLASP1	Q7Z460	Oncology_II	0.02225	121	0.984463	-0.7163	1.0669	Wilcoxon rank sum exact test	two.sided	0.99544	Non-significant
OID31072	DHRS4L2	Q6PKH6	Neurology_II	0.0022	121	0.984463	-0.1973	0.2333	Wilcoxon rank sum exact test	two.sided	0.99544	Non-significant
OID21323	ERBIN	Q96RT1	Oncology	0.00825	121	0.984463	-0.3878	0.385	Wilcoxon rank sum exact test	two.sided	0.99544	Non-significant
OID31309	EVPL	Q92817	Oncology_II	0.00735	121	0.984463	-0.8527	0.7479	Wilcoxon rank sum exact test	two.sided	0.99544	Non-significant
OID31364	GLYR1	Q49A26	Oncology_II	0.003	121	0.984463	-0.1389	0.1089	Wilcoxon rank sum exact test	two.sided	0.99544	Non-significant
OID31037	HNRNPUL1	Q9BUJ2	Neurology_II	0.0145	121	0.984463	-0.3883	0.4522	Wilcoxon rank sum exact test	two.sided	0.99544	Non-significant
OID20469	IL17A	Q16552	Inflammation	0.00775	121	0.984463	-0.8559	0.8727	Wilcoxon rank sum exact test	two.sided	0.99544	Non-significant
OID31407	IL22	Q9GZX6	Oncology_II	0.02425	121	0.984463	-0.3571	0.4628	Wilcoxon rank sum exact test	two.sided	0.99544	Non-significant
OID21196	KIR2DL3	P43628	Oncology	0.01225	121	0.984463	-1.4581	1.3772	Wilcoxon rank sum exact test	two.sided	0.99544	Non-significant
OID30320	LECT2	O14960	Cardiometabolic_II	0.03355	121	0.984463	-0.8408	0.8457	Wilcoxon rank sum exact test	two.sided	0.99544	Non-significant
OID20963	LPO	P22079	Neurology	0.02245	121	0.984463	-0.4635	0.4379	Wilcoxon rank sum exact test	two.sided	0.99544	Non-significant
OID31250	NEK7	Q8TDX7	Oncology_II	0.01105	121	0.984463	-0.5239	0.5645	Wilcoxon rank sum exact test	two.sided	0.99544	Non-significant
OID21212	NFKBIE	O00221	Oncology	0.0077	121	0.984463	-0.727	0.5163	Wilcoxon rank sum exact test	two.sided	0.99544	Non-significant
OID30540	NPHS1	O60500	Inflammation_II	0.0154	121	0.984463	-0.2249	0.3795	Wilcoxon rank sum exact test	two.sided	0.99544	Non-significant
OID30228	PECR	Q9BY49	Cardiometabolic_II	0.00175	121	0.984463	-0.1646	0.14	Wilcoxon rank sum exact test	two.sided	0.99544	Non-significant
