## Supplementary Tables for "Comprehensive cerebrospinal fluid analysis indicates key roles for B cells in multiple sclerosis" (part 2 of 2)

### Sheet: Supplementary Table 16 (continued)
Supplementary Table 16. Difference in protein concentrations measured with Olink between Gd+ and Gd- untreated MS patients.
OID31027	RNASEH2A	O75792	Neurology_II	0.0052	121	0.984463	-0.429	0.419	Wilcoxon rank sum exact test	two.sided	0.99544	Non-significant
OID20539	SLC39A5	Q6ZMH5	Inflammation	0.0191	121	0.984463	-0.4345	0.4998	Wilcoxon rank sum exact test	two.sided	0.99544	Non-significant
OID30326	TCTN3	Q6NUS6	Cardiometabolic_II	0.0075	121	0.984463	-0.4088	0.4925	Wilcoxon rank sum exact test	two.sided	0.99544	Non-significant
OID21512	TFPI2	P48307	Oncology	0.02305	121	0.984463	-0.6148	0.6267	Wilcoxon rank sum exact test	two.sided	0.99544	Non-significant
OID20375	TIMD4	Q96H15	Cardiometabolic	0.0026	121	0.984463	-0.2394	0.265	Wilcoxon rank sum exact test	two.sided	0.99544	Non-significant
OID31233	TOP1MT	Q969P6	Oncology_II	0.01415	121	0.984463	-0.8816	1.2498	Wilcoxon rank sum exact test	two.sided	0.99544	Non-significant
OID31400	VSIG10	Q8N0Z9	Oncology_II	0.0099	121	0.984463	-0.7969	1.2079	Wilcoxon rank sum exact test	two.sided	0.99544	Non-significant
OID20067	VSTM2L	Q96N03	Cardiometabolic	0.01	121	0.984463	-0.3625	0.4079	Wilcoxon rank sum exact test	two.sided	0.99544	Non-significant
OID30446	YY1	P25490	Inflammation_II	0.00205	121	0.984463	-0.5035	0.7087	Wilcoxon rank sum exact test	two.sided	0.99544	Non-significant
OID30203	ANP32C	O43423	Cardiometabolic_II	-0.00255	120	1	-0.2002	0.1941	Wilcoxon rank sum exact test	two.sided	1	Non-significant
OID20558	BCR	P11274	Inflammation	0.0002	120	1	-0.4087	0.3796	Wilcoxon rank sum exact test	two.sided	1	Non-significant
OID30311	BPIFB2	Q8N4F0	Cardiometabolic_II	0.001	120	1	-0.2444	0.2735	Wilcoxon rank sum exact test	two.sided	1	Non-significant
OID30180	C1GALT1C1	Q96EU7	Cardiometabolic_II	-0.0009	91	1	-0.6949	0.7335	Wilcoxon rank sum exact test	two.sided	1	Non-significant
OID31100	CALCB	P10092	Neurology_II	0.000470642	120	1	-0.259983	0.236163	Wilcoxon rank sum test with continuity correction	two.sided	1	Non-significant
OID21008	CDH3	P22223	Neurology	-0.0047	120	1	-0.2447	0.2919	Wilcoxon rank sum exact test	two.sided	1	Non-significant
OID30360	CMC1	Q7Z7K0	Cardiometabolic_II	0.0036	120	1	-0.1377	0.1506	Wilcoxon rank sum exact test	two.sided	1	Non-significant
OID30805	CNGB3	Q9NQW8	Neurology_II	0.0011	120	1	-0.6401	0.5978	Wilcoxon rank sum exact test	two.sided	1	Non-significant
OID21426	CNTN2	Q02246	Oncology	3.88127e-05	120.5	1	-0.0503573	0.0559699	Wilcoxon rank sum test with continuity correction	two.sided	1	Non-significant
OID20055	CRHR1	P34998	Cardiometabolic	-0.00607314	120	1	-0.358057	0.516313	Wilcoxon rank sum test with continuity correction	two.sided	1	Non-significant
OID21150	CTRB1	P17538	Neurology	-0.0032	120	1	-0.4461	0.4153	Wilcoxon rank sum exact test	two.sided	1	Non-significant
OID20490	FGF5	P12034	Inflammation	-0.00305	120	1	-0.4415	0.3754	Wilcoxon rank sum exact test	two.sided	1	Non-significant
OID31219	GATA3	P23771	Oncology_II	-0.00165	120	1	-0.6735	0.5577	Wilcoxon rank sum exact test	two.sided	1	Non-significant
OID30594	GLA	P06280	Inflammation_II	-0.00175	120	1	-0.5987	0.3645	Wilcoxon rank sum exact test	two.sided	1	Non-significant
OID31517	GLIPR1	P48060	Oncology_II	0.00515	120	1	-1.6797	1.031	Wilcoxon rank sum exact test	two.sided	1	Non-significant
OID30197	GNPDA1	P46926	Cardiometabolic_II	0.0003	120	1	-0.2818	0.2239	Wilcoxon rank sum exact test	two.sided	1	Non-significant
OID31358	GPD1	P21695	Oncology_II	0.0056	120	1	-1.1256	0.9839	Wilcoxon rank sum exact test	two.sided	1	Non-significant
OID31151	HEPACAM2	A8MVW5	Neurology_II	0.0038	120	1	-0.5714	0.5911	Wilcoxon rank sum exact test	two.sided	1	Non-significant
OID20498	IL15RA	Q13261	Inflammation	0.00155	120	1	-0.3543	0.2706	Wilcoxon rank sum exact test	two.sided	1	Non-significant
OID20535	IL7	P13232	Inflammation	0.0004	120	1	-0.5978	0.4566	Wilcoxon rank sum exact test	two.sided	1	Non-significant
OID30162	LILRA4	P59901	Cardiometabolic_II	-0.01465	91	1	-0.9026	0.5006	Wilcoxon rank sum exact test	two.sided	1	Non-significant
OID30184	PKD2	Q13563	Cardiometabolic_II	-0.00165	91	1	-0.4206	0.4002	Wilcoxon rank sum exact test	two.sided	1	Non-significant
OID30761	PPBP	P02775	Inflammation_II	-0.0074	120	1	-0.5768	0.6242	Wilcoxon rank sum exact test	two.sided	1	Non-significant
OID30069	RAB39B	Q96DA2	Cardiometabolic_II	-0.00095	91	1	-0.6657	0.6226	Wilcoxon rank sum exact test	two.sided	1	Non-significant
OID21424	RTN4R	Q9BZR6	Oncology	-0.00475	120	1	-0.4575	0.4343	Wilcoxon rank sum exact test	two.sided	1	Non-significant
OID21503	SIAE	Q9HAT2	Oncology	-0.00165	120	1	-0.17	0.1732	Wilcoxon rank sum exact test	two.sided	1	Non-significant
OID30207	SIL1	Q9H173	Cardiometabolic_II	0.00225	120	1	-0.1647	0.2074	Wilcoxon rank sum exact test	two.sided	1	Non-significant
OID31471	SMNDC1	O75940	Oncology_II	-0.00095	120	1	-0.3514	0.2787	Wilcoxon rank sum exact test	two.sided	1	Non-significant
OID30318	TIMP2	P16035	Cardiometabolic_II	-0.00315	120	1	-0.1772	0.135	Wilcoxon rank sum exact test	two.sided	1	Non-significant
OID20868	TST	Q16762	Neurology	-0.00245	112	1	-0.2276	0.2379	Wilcoxon rank sum exact test	two.sided	1	Non-significant
OID21164	VTCN1	Q7Z7D3	Oncology	0.0271	120	1	-0.6808	0.9149	Wilcoxon rank sum exact test	two.sided	1	Non-significant
OID30508	ZNF174	Q15697	Inflammation_II	0.00295	120	1	-0.4798	0.5528	Wilcoxon rank sum exact test	two.sided	1	Non-significant

### Sheet: Supplementary Table 17
Supplementary Table 17. Info on DEPs between untreated and cortisone-treated MS patients with acute relapse
Marker (gene name)	Encoded Protein	roles/functions	references
FGD3	FYVE, RhoGEF and PH domain-containing protein 3	A guanine nucleotide exchange factor that specifically activates GTPase CDC42 and has a crucial role in the regulation of cell morphology, particularly in the formation of lamellipodia	Susini T, Renda I. Anticancer Res. 2020. 40(7):3645-3649. doi: 10.21873/anticanres.14353. PMID: 32620603.; Willis, S., et al. JCO Precis Oncol. 2017. 1:PO.17.00009.
SERPINE1	Plasminogen activator inhibitor-1	Potentially promoting neuroprotection in progressive MS. Also, regulation of fibrinolysis and maintaining hemostasis and prevention of premature dissolution of blood clots. Regulation in cell migration and tissue remodeling.	Rodríguez-Lorenzo, S., et al. Acta Neuropathol Commun. 2020. 8(1):35.
FSTL3	Follistatin-like protein 3	Regulation of insulin resistance and modulation of inflammatory processes by both promoting and suppressing the inflammation, depending on the context. FSTL3 can also induce secretion of inflammatory mediators such as MCP1 and IL-1b from macrophages.	Li, X., et al. Obesity (Silver Spring). 2023. 31(1):171-183.; Tian, S., et al. Front Cell Dev Biol. 2022. 10:953551.
CXCL8	CXC chemokine 8	A potent chemoattractant for neutrophils and monocytes, facilitating their adhesion to the endothelium and recruitment to sites of inflammation	Lund, BT. et al. J Neuroimmunol. 2004, 155: 161-171.; Cambier, S. et al. Cellular & Molecular Immunology. 2023, 20: 217-251.
MAMDC2	MAM domain containing 2	Highly expressed by microglia in the brain. Play a significant role in the innate antiviral response against herpes simplex virus type 1 and infection-associated neuroinflammation.	Wang, Y. et al. J Infection. 2022, 84: 187-204.
SEPTIN3	Septin-3	A target antigen in autoimmune cerebellar ataxia, thus possibly play a role in neuronal autoimmunity. GTP-binding proteins that form cytoskeletal structures and are involved in processes like cell shape regulation, cytokinesis and vesicle trafficking, crucial in cellular responses during inflammation.	Ivanov, AI., et al. Am J Pathol. 2020, 191: 40-51.; Miske, R., et al. J Neuroinflammation. 2023.20(1):88. Ivanov, A.I., et al. Am J Pathol. 2021. 191(1):40-51.
CCL2	CCL2 or MCP-1	A chemokine involved in the recruitment of monocytes and T cells to sites of inflammation in MS	Mahad, D.J. et al. Semin Immunol. 2003, 15: 23-32.; Mahad, D.J. et al. Brain. 2006, 129: 212-223.
EDN1	Endothelin-1 (ET-1)	ET-1 contributes to MS pathology by disrupting the BBB, enhancing inflammatory responses, promoting excitotoxicity and reducing cerebral blood flow. ET-1 also acts as a negative regulator of oligodendrocyte progenitor cell differentiation, thus affecting remyelination. ET-1 can also activate microglia, thus contributes to inflammatory responses in MS.	Hostenbach, S., et al. Front Pharmacol. 2020. 10:1491.; Arenas, C.P. et al. FASEB J. 2020, 34
PRAME	Melanoma antigen preferentially expressed in tumors	Inhibiting retinoic acid signaling, which is crucial for cell differentiation and proliferation. Possibly contribute to pro-inflammatory environment that supports tumor progression.	Kurtenbach, S. et al. Oncogene. 2024, 43: 555-565.; Cassalia, F. et al. Int J Mol Sci. 2024, 25:1582.; Gelmi, M.C. et al. Invest Ophthalmol Vis Sci. 2023, 64: 36.
ESM1	Endothelial cell-specific molecule 1	ESM1 binds directly to LFA-1 (lymphocyte function-associated antigen 1) on the surface of human blood lymphocytes and monocytes, potentially regulating leukocyte adhesion and activation during inflammatory responses. It can inhibit the interaction between LFA-1 and ICAM-1 (intercellular adhesion molecule 1), which may influence the recruitment of circulating lymphocytes to inflammatory sites	Béchard, D., et al. J Immunol. 2001. 167(6):3099-106.
